# Genetic decoding reveals druggable biology implicitly learned by a medical-history foundation model

**DOI:** 10.64898/2026.07.28.26359117

**Authors:** Wenhuan Zeng, Leonhard Kohleick, Carl Beuchel, Martijn Zoodsma, Mine Koprulu, Julia Carrasco Zanini, Benjamin Wild, Claudia Langenberg, Maik Pietzner

**Affiliations:** Health Data Modelling, Berlin Institute of Health at Charité – Universitätsmedizin Berlin, Berlin, Germany; Computational Medicine, Berlin Institute of Health at Charité - Universitätsmedizin Berlin, Berlin, Germany; Precision Healthcare University Research Institute, Queen Mary University of London, London, United Kingdom; Digital Health, Berlin Institute of Health at Charité – Universitätsmedizin Berlin, Berlin, Germany; Institut für Medizinische Informatik, Charité – Universitätsmedizin Berlin, Berlin, Germany

## Abstract

Foundation models trained on electronic healthcare records (EHRs) have gained traction with the aim to transform personalised medicine. However, their interpretability is bound to redescribing the records the models were trained on, missing implicitly learned concepts and biases. Here, we show that human genetics provides an orthogonal layer to surface implicitly learned biological concepts and otherwise hidden risk factors. Re-implementing the generative transformer Delphi-2M in >500,000 UK Biobank participants, we performed genome-wide association testing on its 120 learned embeddings and identified 434 genome-wide-significant signals across 151 independent loci and 98 embeddings, revealing a heritable structure that feature-attribution methods cannot recover. Effector-gene mapping implicated cholesterol metabolism and an IL-1-family epithelial-alarmin pathway, supported by strong (>50-fold) enrichment for variants previously associated with blood lipids, body-mass index, and asthma. Loci recovered the targets of essentially all approved lipid-lowering and severe-asthma therapies, and another twelve drugs not obvious from genetic results based on single ICD-10 GWAS. Yet, embeddings poorly explained variation in pleiotropic risk factors, while still retaining most of their predictive value. Substantial improvements in predictive performance were hence confined to a minority of common diseases by adding specific diagnostic or organ-derived markers. Our findings suggest that human genetics might be most powerful as an orthogonal explanatory or regularising layer to train the next generation of EHR-based foundation models that likely benefit most from the addition of targeted biomarkers to advance personalised medicine.

## Supplementary table for "Genetic decoding reveals druggable biology implicitly learned by a medical-history foundation model" (part 1 of 3)

### Sheet: Overview
Supplementary Tables — Genetic decoding of an EHR-derived foundation model (Delphi-2M)
Only result-relevant columns are shown; full column definitions are in the Column_definitions sheet. Tables are numbered S1..Sn in sheet order.
Table	Sheet	Title	Description
S1	AUC_correlation	Concordance of the re-implemented Delphi-2M with the original model	Per ICD-10 disease token: discrimination (AUC) of the re-implemented Delphi-2M against the AUC reported for the original model, used to confirm faithful re-implementation.
S2	Heritability_embeddings	SNP-based heritability of the 120 Delphi-2M embeddings (LDSC)	LD score regression estimates of common-variant heritability for each embedding, with standard errors, the LDSC intercept and ratio (confounding/polygenicity diagnostics), and a one-sided Wald test that heritability exceeds zero.
S3	Credible_set_results	Lead credible-set variants for the embedding GWAS, with effector-gene and GWAS-Catalog annotation	One row per lead credible-set variant x embedding: genome-wide-significant signals from the GWAS of the 120 Delphi-2M embeddings, fine-mapped (SuSiE) outside the MHC, with prioritised effector gene and previously reported GWAS-Catalog traits at strong LD (r2>0.8).
S4	sex_specific_results	Lead variants with significant sex heterogeneity in the embedding GWAS	Lead variants showing significant male-vs-female effect heterogeneity, with sex-specific effect sizes and significance.
S5	pathway_enrichment	Pathway / gene-set enrichment of effector genes, per embedding	g:Profiler over-representation of each embedding's effector-gene set against pathway/ontology sources (REACTOME, KEGG, GO, CORUM).
S6	tissue_enrichment	Tissue-specificity enrichment of effector genes, per embedding	Enrichment of each embedding's effector genes among tissue-specific gene sets (Fisher, Wilcoxon, permutation).
S7	cell_type_enrichment	Cell-type-specificity enrichment of effector genes, per embedding	Enrichment of each embedding's effector genes among cell-type-specific gene sets (Fisher, Wilcoxon, permutation).
S8	GWAS_catalog_enrichment	Enrichment of embedding-associated loci among GWAS-Catalog traits	Per embedding x trait Fisher enrichment of the embedding's loci among variants previously reported for each trait (significant pairs, FDR<0.05).
S9	WGS_lookup	Whole-genome-sequencing look-up of lead variants against ICD-10 endpoints	Association statistics for the embedding lead variants looked up in whole-genome-sequencing GWAS of ICD-10-coded disease endpoints.
S10	Results_druggable_targets	Colocalisation of embedding loci with approved / late-stage drug targets	Embedding-locus x drug-indication colocalisations (coloc PP.H4), linking each embedding signal to a drug target via a shared causal variant, with direction orientation and curated quality flags. Two added flags indicate whether the locus and the drug were also recovered when single-disease ICD-10 GWAS replaced the embeddings as pipeline input.
S11	Results_AUC_association_linear	Exposures explaining variation in Delphi-2M per-disease AUC (fine-mapped)	Linear association of each phenotypic exposure with Delphi-2M per-disease AUC, jointly fine-mapped to credible sets of exposures that independently explain predictive performance (pip, cs).
S12	Within_sex_reconstruction	Reconstruction of each exposure / biomarker from the embeddings (within sex)	Variance of each exposure/biomarker explained (R2) by the 120 embeddings, within each sex; how much of a feature the representation already encodes.
S13	Cox_AUC_improvement	Incremental discrimination of each biomarker / protein over Delphi-2M, per disease	Per marker x disease x sex: cross-fitted horizon delta-AUC of adding the marker to the Delphi-2M predictor, the marker's gain over an age+sex baseline, and its reconstruction R2.
S14	Absorbtion_pleiotropy	Absorption of marker predictive value by Delphi-2M versus marker pleiotropy	Per marker: pleiotropy (number of diseases associated), gain over demographics, residual value over Delphi-2M, reconstruction R2, value absorbed and absorbed fraction. Descriptive: pleiotropy, reconstruction and residual are mutually positively correlated.
S15	Disease_best_marker	Best single marker per disease over Delphi-2M, with marker class	For each disease x sex, the single marker with the largest incremental delta-AUC over Delphi-2M (separately for biomarkers and proteins), classified by marker type. [Added: not in the orientation workbook.]

### Sheet: Column_definitions
Column definitions (only columns retained in the trimmed tables)
Sheet	Table	Original column	Interpretable label	Definition
AUC_correlation	S1	Index	Token index	Model token index.
AUC_correlation	S1	Name	Disease (ICD-10)	ICD-10 code and disease name of the predicted token.
AUC_correlation	S1	ICD-10 Chapter (short)	ICD-10 chapter	Broad ICD-10 chapter grouping.
AUC_correlation	S1	auc_retrain	AUC (re-implementation)	Discrimination (AUC) of the re-implemented Delphi-2M for this disease.
AUC_correlation	S1	mean_auc_retrain	Mean AUC (re-implementation)	Mean AUC of the re-implemented model across cross-validation folds.
AUC_correlation	S1	mean_auc_origin	Mean AUC (original)	Mean AUC reported for the original Delphi-2M model.
Heritability_embeddings	S2	phenotype	Embedding	Embedding dimension (emb1..emb120).
Heritability_embeddings	S2	h2	SNP heritability	LDSC common-variant heritability estimate on the observed scale.
Heritability_embeddings	S2	h2_se	SNP heritability SE	Standard error of the heritability estimate (LDSC jackknife).
Heritability_embeddings	S2	z	Wald z	Heritability divided by its standard error.
Heritability_embeddings	S2	pval	P-value	One-sided Wald p-value testing SNP heritability > 0.
Heritability_embeddings	S2	intercept	LDSC intercept	LD score regression intercept (>1 indicates confounding/population structure).
Heritability_embeddings	S2	intercept_se	Intercept SE	Standard error of the LDSC intercept.
Heritability_embeddings	S2	ratio	LDSC ratio	Proportion of the inflation in the mean chi-square not due to polygenic signal.
Heritability_embeddings	S2	ratio_se	Ratio SE	Standard error of the LDSC ratio.
Heritability_embeddings	S2	lambda_gc	Lambda GC	Genomic control inflation factor.
Heritability_embeddings	S2	mean_chi2	Mean chi-square	Mean association chi-square across variants.
Credible_set_results	S3	id	rsID	dbSNP identifier.
Credible_set_results	S3	CHROM	Chr	Chromosome (23=X).
Credible_set_results	S3	GENPOS	Position	Base-pair position.
Credible_set_results	S3	marker_name_hg38	Variant (hg38)	chr:pos:ref:alt, GRCh38.
Credible_set_results	S3	ALLELE0	Ref allele	Non-effect allele.
Credible_set_results	S3	ALLELE1	Effect allele	Effect (tested) allele.
Credible_set_results	S3	MAF	MAF	Minor-allele frequency.
Credible_set_results	S3	A1FREQ	Effect-allele freq.	Frequency of the effect allele (ALLELE1).
Credible_set_results	S3	emb	Embedding	Embedding GWAS phenotype (emb1..emb120).
Credible_set_results	S3	BETA	Effect on embedding (marginal)	Single-variant (marginal) effect on the embedding from the genome-wide scan, per effect allele (REGENIE).
Credible_set_results	S3	SE	SE (marginal)	Standard error of the marginal effect.
Credible_set_results	S3	LOG10P	-log10 P (marginal)	Negative log10 marginal association p-value.
Credible_set_results	S3	beta_joint	Effect on embedding (joint)	Fine-mapped, jointly-estimated effect size from the conditional model (a separate analysis to the marginal scan); NA in the MHC (not fine-mapped).
Credible_set_results	S3	se_joint	SE	Standard error of the joint effect.
Credible_set_results	S3	pval_joint	P-value	Joint-model association p-value.
Credible_set_results	S3	pip	Posterior incl. prob.	SuSiE posterior probability the variant is causal; NA in MHC.
Credible_set_results	S3	cs	Credible set	SuSiE credible-set index.
Credible_set_results	S3	R2.group	LD group	LD grouping (one independent signal per group).
Credible_set_results	S3	nearest_gene_name	Nearest gene	Nearest gene symbol.
Credible_set_results	S3	hgnc_symbol	Effector gene	Prioritised effector gene (variant-to-gene).
Credible_set_results	S3	final.variant.gene.rank	Effector-gene rank	Rank of the prioritised gene among candidates.
Credible_set_results	S3	high_confidence_gene	High-confidence gene	Whether the effector-gene call is high-confidence (TRUE/FALSE).
Credible_set_results	S3	mapped_trait.r8	Reported traits (strong LD)	GWAS-Catalog EFO traits via an r2>0.8 proxy (||-delimited).
Credible_set_results	S3	num_reported.r8	N traits (r2>0.8)	Number of reported associations at r2>0.8.
Credible_set_results	S3	num_reported.r1	N traits (r2>0.1)	Number of reported associations at the lenient r2>0.1 proxy.
sex_specific_results	S4	MarkerName	Variant	rsID.
sex_specific_results	S4	Chr_meta	Chr	Chromosome (23=X).
sex_specific_results	S4	Pos_meta	Position	Base-pair position.
sex_specific_results	S4	Allele1_meta	Effect allele	Effect allele.
sex_specific_results	S4	Allele2_meta	Other allele	Non-effect allele.
sex_specific_results	S4	emb	Embedding	Embedding dimension.
sex_specific_results	S4	R2.group.updated	LD group	LD group linking to the main credible-set table.
sex_specific_results	S4	HetPVal	Heterogeneity P	P-value for male-vs-female effect heterogeneity.
sex_specific_results	S4	HetISq	Heterogeneity I^2	I-squared heterogeneity (%).
sex_specific_results	S4	Direction	Effect directions	Sign in male/female (e.g. +-).
sex_specific_results	S4	OppositeBetaDirection	Opposite direction	Male and female effects have opposite sign (1/0).
sex_specific_results	S4	N_male	N (men)	Male sample size.
sex_specific_results	S4	BETA_male	Effect (men)	Effect on the embedding in men.
sex_specific_results	S4	SE_male	SE (men)	Standard error, men.
sex_specific_results	S4	P_male	P (men)	P-value, men.
sex_specific_results	S4	N_female	N (women)	Female sample size.
sex_specific_results	S4	BETA_female	Effect (women)	Effect on the embedding in women.
sex_specific_results	S4	SE_female	SE (women)	Standard error, women.
sex_specific_results	S4	P_female	P (women)	P-value, women.
sex_specific_results	S4	SigMale	Significant (men)	Genome-wide significant in men (1/0).
sex_specific_results	S4	SigFemale	Significant (women)	Genome-wide significant in women (1/0).
pathway_enrichment	S5	emb	Embedding	Embedding dimension.
pathway_enrichment	S5	source	Source	Gene-set database (REAC, KEGG, GO:BP, CORUM).
pathway_enrichment	S5	native	Term ID	Term identifier in the source.
pathway_enrichment	S5	name	Term	Pathway/term name.
pathway_enrichment	S5	p_value	P-value	g:Profiler g:SCS-corrected enrichment p-value.
pathway_enrichment	S5	term_size	Term size	Genes in the term.
pathway_enrichment	S5	query_size	Query size	Effector genes queried.
pathway_enrichment	S5	intersection_size	Overlap	Query genes in the term.
pathway_enrichment	S5	precision	Precision	Overlap / query size.
pathway_enrichment	S5	recall	Recall	Overlap / term size.
pathway_enrichment	S5	fc	Fold enrichment	Enrichment fold-change.
pathway_enrichment	S5	intersection_genes	Overlap genes	Effector genes in the term (|-delimited).
tissue_enrichment	S6	emb	Embedding	Embedding dimension (emb1..emb120).
tissue_enrichment	S6	tissue	Tissue	Tissue tested for effector-gene specificity.
tissue_enrichment	S6	n_query	N query genes	Effector genes tested for the embedding.
tissue_enrichment	S6	fisher_OR	Fisher OR	Over-representation odds ratio.
tissue_enrichment	S6	fisher_padj	Fisher FDR	BH-adjusted Fisher p-value.
tissue_enrichment	S6	n_specific_query	N specific genes	Query genes specific to the tissue/cell type.
tissue_enrichment	S6	specific_query_genes	Specific genes	Specific query genes (|-delimited).
tissue_enrichment	S6	wilcox_log2fc	Wilcoxon log2FC	Log2 fold-change of expression specificity vs background.
tissue_enrichment	S6	wilcox_padj	Wilcoxon FDR	BH-adjusted Wilcoxon p-value.
tissue_enrichment	S6	perm_zscore	Permutation Z	Permutation-test z-score.
tissue_enrichment	S6	perm_padj	Permutation FDR	BH-adjusted permutation p-value.
cell_type_enrichment	S7	emb	Embedding	Embedding dimension (emb1..emb120).
cell_type_enrichment	S7	cell_type	Cell type	Cell type tested for effector-gene specificity.
cell_type_enrichment	S7	n_query	N query genes	Effector genes tested for the embedding.
cell_type_enrichment	S7	fisher_OR	Fisher OR	Over-representation odds ratio.
cell_type_enrichment	S7	fisher_padj	Fisher FDR	BH-adjusted Fisher p-value.
cell_type_enrichment	S7	n_specific_query	N specific genes	Query genes specific to the tissue/cell type.
cell_type_enrichment	S7	specific_query_genes	Specific genes	Specific query genes (|-delimited).
cell_type_enrichment	S7	wilcox_log2fc	Wilcoxon log2FC	Log2 fold-change of expression specificity vs background.
cell_type_enrichment	S7	wilcox_padj	Wilcoxon FDR	BH-adjusted Wilcoxon p-value.
cell_type_enrichment	S7	perm_zscore	Permutation Z	Permutation-test z-score.
cell_type_enrichment	S7	perm_padj	Permutation FDR	BH-adjusted permutation p-value.
GWAS_catalog_enrichment	S8	embedding	Embedding	Embedding dimension.
GWAS_catalog_enrichment	S8	trait	GWAS-Catalog trait	Reported trait tested.
GWAS_catalog_enrichment	S8	count_both	Overlap loci	Loci shared by embedding and trait.
GWAS_catalog_enrichment	S8	n_trait	Trait loci	Catalog loci for the trait.
GWAS_catalog_enrichment	S8	n_emb	Embedding loci	Loci for the embedding.
GWAS_catalog_enrichment	S8	odds_ratio	Odds ratio	Fisher enrichment OR.
GWAS_catalog_enrichment	S8	p_val	P-value	Fisher exact p-value.
GWAS_catalog_enrichment	S8	fdr	FDR	BH-adjusted p-value.
GWAS_catalog_enrichment	S8	intersection	Overlap variants	Shared variants (|-delimited).
WGS_lookup	S9	marker_name_hg19.lead	Lead variant (hg19)	Embedding lead variant looked up.
WGS_lookup	S9	rsid	rsID	dbSNP identifier.
WGS_lookup	S9	chromosome	Chr	Chromosome.
WGS_lookup	S9	base_pair_location	Position	Base-pair position.
WGS_lookup	S9	effect_allele	Effect allele	Effect allele in the WGS GWAS.
WGS_lookup	S9	other_allele	Other allele	Non-effect allele.
WGS_lookup	S9	effect_allele_frequency	Effect-allele freq.	Effect-allele frequency.
WGS_lookup	S9	beta	Effect on endpoint	Effect on the ICD-10 endpoint.
WGS_lookup	S9	standard_error	SE	Standard error.
WGS_lookup	S9	p_value	P-value	Association p-value.
WGS_lookup	S9	n	N	Sample size.
WGS_lookup	S9	R2.group	LD group	LD group of the lead variant.
WGS_lookup	S9	ICD-10 code	ICD-10 code	3-character ICD-10 endpoint.
WGS_lookup	S9	icd_expanded	ICD-10 description	Endpoint description.
WGS_lookup	S9	Reported trait	Reported trait	Endpoint/trait name.
Results_druggable_targets	S10	embedding	Embedding	Embedding carrying the signal.
Results_druggable_targets	S10	label_new	UKB orienting trait	UK Biobank trait/endpoint used to orient the drug effect: the indication mapped to a UKB phenotype, whose association with the embedding defines the expected (consistent) direction.
Results_druggable_targets	S10	name	Drug	Drug name.
Results_druggable_targets	S10	gene_name	Drug target	Canonical drug-target gene.
Results_druggable_targets	S10	gene_name.complex	Colocalising gene	Gene/complex partner carrying the colocalising signal.
Results_druggable_targets	S10	type	Target relationship	Relationship to the target (same / complex / ligand.receptor).
Results_druggable_targets	S10	efoName	Indication	Drug indication (EFO).
Results_druggable_targets	S10	disease_new	Indication (harmonised)	Harmonised indication term.
Results_druggable_targets	S10	maxPhaseForIndication	Max clinical phase	Highest trial phase for the indication.
Results_druggable_targets	S10	ID	Shared variant	Shared causal variant (rsID).
Results_druggable_targets	S10	nsnps	N SNPs	Variants in the coloc test.
Results_druggable_targets	S10	PP.H3.abf	PP distinct	Posterior prob. of two distinct causal variants.
Results_druggable_targets	S10	PP.H4.abf	PP shared (coloc)	Posterior prob. of a single shared causal variant.
Results_druggable_targets	S10	R2.lead.embQTL	LD with embedding lead	r2 between shared variant and embedding lead.
Results_druggable_targets	S10	BETA.embedding	Effect on embedding	Shared-variant effect on the embedding.
Results_druggable_targets	S10	BETA.drug	Effect on indication	Shared-variant effect on the indication.
Results_druggable_targets	S10	druggable_direction	Consistent direction	Genetic direction consistent with the drug's effect (TRUE/FALSE).
Results_druggable_targets	S10	review_flag	Review flag	Manual review flag (OK/REVIEW).
Results_druggable_targets	S10	mechanism_concern	Mechanism concern	Off-target/mechanism concern flag.
Results_druggable_targets	S10	concern_summary	Concern summary	Summary of any flagged concern.
Results_AUC_association_linear	S11	feature	Exposure	Exposure identifier.
Results_AUC_association_linear	S11	label_new	Exposure (readable)	Human-readable exposure name.
Results_AUC_association_linear	S11	category	Domain	Exposure category/domain.
Results_AUC_association_linear	S11	n_total	N	Number of diseases (AUCs) in the model.
Results_AUC_association_linear	S11	beta	Effect on AUC	Effect of the exposure on per-disease AUC (normalised).
Results_AUC_association_linear	S11	se	SE	Standard error.
Results_AUC_association_linear	S11	lower95	Lower 95% CI	Lower confidence limit.
Results_AUC_association_linear	S11	upper95	Upper 95% CI	Upper confidence limit.
Results_AUC_association_linear	S11	p_value	P-value	Association p-value.
Results_AUC_association_linear	S11	preferred_model	Preferred model	Whether a linear or non-linear (spline) fit was preferred.
Results_AUC_association_linear	S11	pip	Posterior incl. prob.	Posterior probability the exposure independently explains AUC (fine-mapping).
Results_AUC_association_linear	S11	cs	Credible set	Credible-set index of independently-explaining exposures.
Within_sex_reconstruction	S12	feature	Feature	Exposure/biomarker/protein.
Within_sex_reconstruction	S12	feature -> label	Feature (readable)	Human-readable name of the exposure / biomarker / protein, from the UK Biobank label dictionary.
Within_sex_reconstruction	S12	sex	Sex	Sex stratum.
Within_sex_reconstruction	S12	recon.r2	Reconstruction R2	Variance explained by the 120 embeddings.
Within_sex_reconstruction	S12	category	Category	Feature category.
Within_sex_reconstruction	S12	feature.type	Feature type	biomarker / protein.
Cox_AUC_improvement	S13	feature	Marker	Biomarker/protein.
Cox_AUC_improvement	S13	feature -> label	Feature (readable)	Human-readable name of the exposure / biomarker / protein, from the UK Biobank label dictionary.
Cox_AUC_improvement	S13	sex	Sex	Sex stratum.
Cox_AUC_improvement	S13	event	Disease (field)	UK Biobank first-occurrence field/token.
Cox_AUC_improvement	S13	description	Disease	Readable outcome description (with ICD-10).
Cox_AUC_improvement	S13	delta.auc.cv	Delta-AUC over Delphi	Cross-fitted incremental AUC of marker+Delphi over Delphi alone.
Cox_AUC_improvement	S13	lci.cv	Lower 95% CI	Lower limit of delta-AUC.
Cox_AUC_improvement	S13	uci.cv	Upper 95% CI	Upper limit of delta-AUC.
Cox_AUC_improvement	S13	pval.cv	P-value	DeLong p-value, aggregated across strata.
Cox_AUC_improvement	S13	gain.cv	Gain over age+sex	Marker's own gain over an age+sex baseline.
Cox_AUC_improvement	S13	n.case	N cases	Incident cases within the horizon.
Cox_AUC_improvement	S13	recon.r2	Reconstruction R2	Marker variance explained by embeddings.
Cox_AUC_improvement	S13	feature.type	Marker type	biomarker / protein.
Absorbtion_pleiotropy	S14	feature	Marker	Biomarker/protein.
Absorbtion_pleiotropy	S14	feature -> label	Feature (readable)	Human-readable name of the exposure / biomarker / protein, from the UK Biobank label dictionary.
Absorbtion_pleiotropy	S14	feature.type	Marker type	biomarker/protein.
Absorbtion_pleiotropy	S14	pleiotropy	Pleiotropy	Diseases associated (Bonferroni-significant Cox).
Absorbtion_pleiotropy	S14	gain	Gain over demographics	Median gain over age+sex.
Absorbtion_pleiotropy	S14	residual	Residual over Delphi	Median gain over Delphi-2M.
Absorbtion_pleiotropy	S14	recon	Reconstruction R2	Variance explained by embeddings.
Absorbtion_pleiotropy	S14	loss	Value absorbed	gain - residual.
Absorbtion_pleiotropy	S14	absorption.frac	Absorbed fraction	1 - residual/gain.
Disease_best_marker	S15	event	Disease (field)	Outcome field/token.
Disease_best_marker	S15	description	Disease	Readable description.
Disease_best_marker	S15	icd	ICD-10 code	3-character ICD-10 code.
Disease_best_marker	S15	sex	Sex	Sex stratum.
Disease_best_marker	S15	best.delta	Best delta-AUC	Largest incremental AUC over Delphi across markers.
Disease_best_marker	S15	best.lci	Lower 95% CI	Lower limit.
Disease_best_marker	S15	best.uci	Upper 95% CI	Upper limit.
Disease_best_marker	S15	best.pval	P-value	P-value of the best marker.
Disease_best_marker	S15	best.marker	Best marker	Marker with the largest gain over Delphi.
Disease_best_marker	S15	best.marker -> label	Best marker (readable)	Human-readable name of the best marker, from the UK Biobank label dictionary.
Disease_best_marker	S15	best.type	Best marker type	biomarker/protein.
Disease_best_marker	S15	n.markers	N markers	Markers tested for the disease.
Disease_best_marker	S15	best.delta.bio	Best delta (biomarker)	Largest gain among biomarkers.
Disease_best_marker	S15	best.marker.bio	Best biomarker	Best clinical biomarker.
Disease_best_marker	S15	best.delta.pro	Best delta (protein)	Largest gain among proteins.
Disease_best_marker	S15	best.marker.pro	Best protein	Best protein.
Disease_best_marker	S15	marker.class	Marker class	diagnostic analyte / organ-function / secreted protein.
Disease_best_marker	S15	class.label	Class label	Grouped label for plotting.
Results_druggable_targets	S10	locus.covered.by.single.icd10.gwas	Locus recovered (ICD-10 GWAS)	Whether the same locus was also recovered by the drug-colocalisation pipeline when single-disease ICD-10 GWAS were used as input instead of the Delphi-2M embeddings (TRUE/FALSE).
Results_druggable_targets	S10	drug.covered.by.single.icd10.gwas	Drug recovered (ICD-10 GWAS)	Whether the same drug target was also recovered by the pipeline using single-disease ICD-10 GWAS as input instead of the embeddings (TRUE/FALSE).

### Sheet: AUC_correlation
Table S1. Concordance of the re-implemented Delphi-2M with the original model
Per ICD-10 disease token: discrimination (AUC) of the re-implemented Delphi-2M against the AUC reported for the original model, used to confirm faithful re-implementation.
Source: delphi_auc_compare.tsv | 1257 rows x 6 columns shown (of 7) | definitions in 'Column_definitions'
Token index	Disease (ICD-10)	ICD-10 chapter	AUC (re-implementation)	Mean AUC (re-implementation)	Mean AUC (original)
Index	Name	ICD-10 Chapter (short)	auc_retrain	mean_auc_retrain	mean_auc_origin
13	A00 Cholera	I. Infectious Diseases	0.618239	0.618239	0.783596
14	A01 Typhoid and paratyphoid fevers	I. Infectious Diseases	0.58388	0.567243	0.963933
15	A02 Other salmonella infections	I. Infectious Diseases	0.793215	0.795514	0.777324
16	A03 Shigellosis	I. Infectious Diseases	0.737451	0.751585	0.639579
17	A04 Other bacterial intestinal infections	I. Infectious Diseases	0.722042	0.722042	0.740867
18	A05 Other bacterial foodborne intoxications	I. Infectious Diseases	0.720895	0.723543	0.752428
19	A06 Amoebiasis	I. Infectious Diseases	0.694775	0.694775	0.746789
20	A07 Other protozoal intestinal diseases	I. Infectious Diseases	0.701543	0.701839	0.599832
21	A08 Viral and other specified intestinal infections	I. Infectious Diseases	0.766742	0.766742	0.78889
22	A09 Diarrhoea and gastro-enteritis of presumed infectious origin	I. Infectious Diseases	0.760273	0.760273	0.774857
23	A15 Respiratory tuberculosis, bacteriologically and histologically confirmed	I. Infectious Diseases	0.621362	0.621362	0.753067
24	A16 Respiratory tuberculosis, not confirmed bacteriologically or histologically	I. Infectious Diseases	0.818089	0.818274	0.748496
25	A17 Tuberculosis of nervous system	I. Infectious Diseases	0.663277	0.797837	0.383278
26	A18 Tuberculosis of other organs	I. Infectious Diseases	0.809807	0.809807	0.758324
27	A19 Miliary tuberculosis	I. Infectious Diseases	0.975442	0.975783	0.748565
30	A23 Brucellosis	I. Infectious Diseases	0.132449	0.132449	0.713041
34	A27 Leptospirosis	I. Infectious Diseases	0.851916	0.847424	0.686789
35	A28 Other zoonotic bacterial diseases, not elsewhere classified	I. Infectious Diseases	0.681756	0.606811	0.54786
37	A31 Infection due to other mycobacteria	I. Infectious Diseases	0.852374	0.845235	0.837657
38	A32 Listeriosis	I. Infectious Diseases	0.481571	0.481571	0.915852
40	A35 Other tetanus	I. Infectious Diseases	0.601066	0.5886	0.654064
41	A36 Diphtheria	I. Infectious Diseases	0.66671	0.689385	0.698968
42	A37 Whooping cough	I. Infectious Diseases	0.664958	0.663614	0.700636
43	A38 Scarlet fever	I. Infectious Diseases	0.515619	0.472125	0.703092
44	A39 Meningococcal infection	I. Infectious Diseases	0.562835	0.568312	0.569598
45	A40 Streptococcal septicaemia	I. Infectious Diseases	0.7742	0.7742	0.790799
46	A41 Other septicaemia	I. Infectious Diseases	0.845083	0.845083	0.825063
47	A42 Actinomycosis	I. Infectious Diseases	0.705543	0.705543	0.811161
50	A46 Erysipelas	I. Infectious Diseases	0.69064	0.695371	0.6552
51	A48 Other bacterial diseases, not elsewhere classified	I. Infectious Diseases	0.737369	0.740945	0.794573
52	A49 Bacterial infection of unspecified site	I. Infectious Diseases	0.79891	0.79891	0.799893
54	A51 Early syphilis	I. Infectious Diseases	0.921707	0.936326	0.812644
55	A52 Late syphilis	I. Infectious Diseases	0.585845	0.585845	0.987333
56	A53 Other and unspecified syphilis	I. Infectious Diseases	0.769913	0.769913	0.989
57	A54 Gonococcal infection	I. Infectious Diseases	0.768597	0.768597	0.743969
59	A56 Other sexually transmitted chlamydial diseases	I. Infectious Diseases	0.740171	0.740171	0.722465
61	A59 Trichomoniasis	I. Infectious Diseases	0.706153	0.706153	0.356038
62	A60 Anogenital herpesviral [herpes simplex] infections	I. Infectious Diseases	0.816998	0.829195	0.856263
63	A63 Other predominantly sexually transmitted diseases, not elsewhere classified	I. Infectious Diseases	0.805776	0.805776	0.749531
68	A69 Other spirochaetal infections	I. Infectious Diseases	0.7126	0.7126	0.654445
69	A70 Chlamydia psittaci infection	I. Infectious Diseases	0.589496	0.687618	0.496377
71	A74 Other diseases caused by chlamydiae	I. Infectious Diseases	0.971298	0.971298	0.802191
73	A77 Spotted fever [tick-borne rickettsioses]	I. Infectious Diseases	0.745232	0.75438
76	A80 Acute poliomyelitis	I. Infectious Diseases	0.701679	0.708791	0.97524
77	A81 Atypical virus infections of central nervous system	I. Infectious Diseases	0.702802	0.695053	0.628034
79	A83 Mosquito-borne viral encephalitis	I. Infectious Diseases	0.928569	0.928569	0.427906
82	A86 Unspecified viral encephalitis	I. Infectious Diseases	0.803745	0.803745	0.87128
83	A87 Viral meningitis	I. Infectious Diseases	0.621394	0.61439	0.579781
85	A89 Unspecified viral infection of central nervous system	I. Infectious Diseases	0.783255	0.783255	0.999978
89	A93 Other arthropod-borne viral fevers, not elsewhere classified	I. Infectious Diseases	0.840315	0.840315
91	A95 Yellow fever	I. Infectious Diseases	0.591755	0.60325	0.839598
92	A97 Dengue	I. Infectious Diseases	0.767665	0.768292	0.69078
94	B00 Herpesviral [herpes simplex] infections	I. Infectious Diseases	0.794247	0.794247	0.817292
95	B01 Varicella [chickenpox]	I. Infectious Diseases	0.706144	0.706144	0.727125
96	B02 Zoster [herpes zoster]	I. Infectious Diseases	0.774717	0.774717	0.770665
98	B05 Measles	I. Infectious Diseases	0.704512	0.704512	0.496393
99	B06 Rubella [german measles]	I. Infectious Diseases	0.554682	0.561744	0.780994
100	B07 Viral warts	I. Infectious Diseases	0.790402	0.790402	0.787253
101	B08 Other viral infections characterised by skin and mucous membrane lesions, not elsewhere classified	I. Infectious Diseases	0.819022	0.817308	0.744628
102	B09 Unspecified viral infection characterised by skin and mucous membrane lesions	I. Infectious Diseases	0.564998	0.564998	0.61501
103	B15 Acute hepatitis a	I. Infectious Diseases	0.734544	0.737094	0.695453
104	B16 Acute hepatitis b	I. Infectious Diseases	0.789683	0.789682	0.869794
105	B17 Other acute viral hepatitis	I. Infectious Diseases	0.731113	0.730835	0.701816
106	B18 Chronic viral hepatitis	I. Infectious Diseases	0.75655	0.753319	0.819654
107	B19 Unspecified viral hepatitis	I. Infectious Diseases	0.570454	0.571214	0.631816
108	B20 Human immunodeficiency virus [hiv] disease resulting in infectious and parasitic diseases	I. Infectious Diseases	0.995396	0.995396	0.958464
109	B21 Human immunodeficiency virus [hiv] disease resulting in malignant neoplasms	I. Infectious Diseases	0.999676	0.999676	0.954705
110	B22 Human immunodeficiency virus [hiv] disease resulting in other specified diseases	I. Infectious Diseases	0.73835	0.73835	0.829661
111	B23 Human immunodeficiency virus [hiv] disease resulting in other conditions	I. Infectious Diseases	0.824372	0.824372	0.99572
112	B24 Unspecified human immunodeficiency virus [hiv] disease	I. Infectious Diseases	0.751357	0.751357	0.77787
113	B25 Cytomegaloviral disease	I. Infectious Diseases	0.920129	0.922062	0.912504
114	B26 Mumps	I. Infectious Diseases	0.709914	0.711418	0.6205
115	B27 Infectious mononucleosis	I. Infectious Diseases	0.757542	0.757498	0.787233
116	B30 Viral conjunctivitis	I. Infectious Diseases	0.769753	0.770281	0.733603
117	B33 Other viral diseases, not elsewhere classified	I. Infectious Diseases	0.670715	0.668947	0.718423
118	B34 Viral infection of unspecified site	I. Infectious Diseases	0.77727	0.77727	0.776745
119	B35 Dermatophytosis	I. Infectious Diseases	0.829271	0.829271	0.834936
120	B36 Other superficial mycoses	I. Infectious Diseases	0.819107	0.819107	0.82999
121	B37 Candidiasis	I. Infectious Diseases	0.818837	0.818837	0.826584
127	B44 Aspergillosis	I. Infectious Diseases	0.881043	0.881043	0.907788
129	B46 Zygomycosis	I. Infectious Diseases	0.937285	0.937285
130	B47 Mycetoma	I. Infectious Diseases	0.774234	0.774234	0.706565
131	B48 Other mycoses, not elsewhere classified	I. Infectious Diseases	0.903829	0.903829	0.546658
132	B49 Unspecified mycosis	I. Infectious Diseases	0.857315	0.857315	0.856127
133	B50 Plasmodium falciparum malaria	I. Infectious Diseases	0.658864	0.658864	0.631062
134	B51 Plasmodium vivax malaria	I. Infectious Diseases	0.996885	0.996885	0.551933
137	B54 Unspecified malaria	I. Infectious Diseases	0.769199	0.764439	0.689983
138	B55 Leishmaniasis	I. Infectious Diseases	0.703899	0.703899
140	B58 Toxoplasmosis	I. Infectious Diseases	0.913219	0.913219	0.771971
141	B59 Pneumocystosis	I. Infectious Diseases	0.951753	0.945551	0.949468
143	B65 Schistosomiasis [bilharziasis]	I. Infectious Diseases	0.624817	0.615016	0.543556
145	B67 Echinococcosis	I. Infectious Diseases	0.352566	0.352566	0.690262
146	B68 Taeniasis	I. Infectious Diseases	0.999456	0.999456	0.532146
148	B71 Other cestode infections	I. Infectious Diseases	0.943456	0.943456
149	B73 Onchocerciasis	I. Infectious Diseases	0.945647	0.945647
152	B76 Hookworm diseases	I. Infectious Diseases	0.598871	0.598871	0.404847
153	B77 Ascariasis	I. Infectious Diseases	0.608791	0.694837	0.384736
156	B80 Enterobiasis	I. Infectious Diseases	0.744204	0.744204	0.770013
157	B81 Other intestinal helminthiases, not elsewhere classified	I. Infectious Diseases	0.675892	0.675892	0.523791
158	B82 Unspecified intestinal parasitism	I. Infectious Diseases	0.674625	0.680269	0.844797
159	B83 Other helminthiases	I. Infectious Diseases	0.709418	0.709418	0.717286
160	B85 Pediculosis and phthiriasis	I. Infectious Diseases	0.883204	0.891316	0.745538
161	B86 Scabies	I. Infectious Diseases	0.805085	0.805085	0.81384
163	B88 Other infestations	I. Infectious Diseases	0.773329	0.773329	0.827731
165	B90 Sequelae of tuberculosis	I. Infectious Diseases	0.657726	0.672318	0.697985
166	B91 Sequelae of poliomyelitis	I. Infectious Diseases	0.713028	0.701399	0.872361
167	B94 Sequelae of other and unspecified infectious and parasitic diseases	I. Infectious Diseases	0.800348	0.815527	0.812448
168	B95 Streptococcus and staphylococcus as the cause of diseases classified to other chapters	I. Infectious Diseases	0.825171	0.825171	0.801083
169	B96 Other bacterial agents as the cause of diseases classified to other chapters	I. Infectious Diseases	0.759346	0.759346	0.764976
170	B97 Viral agents as the cause of diseases classified to other chapters	I. Infectious Diseases	0.76237	0.762371	0.76726
171	B98 Other specified infectious agents as the cause of diseases classified to other chapters	I. Infectious Diseases	0.698766	0.698766	0.674077
172	B99 Other and unspecified infectious diseases	I. Infectious Diseases	0.796533	0.796533	0.823192
1143	C00 Malignant neoplasm of lip	II. Neoplasms	0.624836	0.591297	0.583676
1144	C01 Malignant neoplasm of base of tongue	II. Neoplasms	0.653853	0.64938	0.790964
1145	C02 Malignant neoplasm of other and unspecified parts of tongue	II. Neoplasms	0.616679	0.610924	0.644706
1146	C03 Malignant neoplasm of gum	II. Neoplasms	0.679113	0.679113	0.588195
1147	C04 Malignant neoplasm of floor of mouth	II. Neoplasms	0.770436	0.751006	0.757222
1148	C05 Malignant neoplasm of palate	II. Neoplasms	0.698778	0.698778	0.798205
1149	C06 Malignant neoplasm of other and unspecified parts of mouth	II. Neoplasms	0.682354	0.671998	0.398118
1150	C07 Malignant neoplasm of parotid gland	II. Neoplasms	0.582063	0.583993	0.483488
1151	C08 Malignant neoplasm of other and unspecified major salivary glands	II. Neoplasms	0.559488	0.566987	0.362182
1152	C09 Malignant neoplasm of tonsil	II. Neoplasms	0.704851	0.711003	0.723006
1153	C10 Malignant neoplasm of oropharynx	II. Neoplasms	0.72666	0.664906	0.938169
1154	C11 Malignant neoplasm of nasopharynx	II. Neoplasms	0.62366	0.62366	0.598499
1155	C12 Malignant neoplasm of pyriform sinus	II. Neoplasms	0.78275	0.78275	0.606154
1156	C13 Malignant neoplasm of hypopharynx	II. Neoplasms	0.771969	0.736357	0.917203
1157	C14 Malignant neoplasm of other and ill-defined sites in the lip, oral cavity and pharynx	II. Neoplasms	0.821748	0.773497	0.892914
1158	C15 Malignant neoplasm of oesophagus	II. Neoplasms	0.783172	0.784306	0.812097
1159	C16 Malignant neoplasm of stomach	II. Neoplasms	0.691348	0.694609	0.838867
1160	C17 Malignant neoplasm of small intestine	II. Neoplasms	0.830704	0.833549	0.92587
1161	C18 Malignant neoplasm of colon	II. Neoplasms	0.701059	0.701059	0.804968
1162	C19 Malignant neoplasm of rectosigmoid junction	II. Neoplasms	0.68471	0.685953	0.764059
1163	C20 Malignant neoplasm of rectum	II. Neoplasms	0.742831	0.742831	0.710036
1164	C21 Malignant neoplasm of anus and anal canal	II. Neoplasms	0.701749	0.701749	0.705867
1165	C22 Malignant neoplasm of liver and intrahepatic bile ducts	II. Neoplasms	0.846231	0.839347	0.941879
1166	C23 Malignant neoplasm of gallbladder	II. Neoplasms	0.817966	0.829549	0.736538
1167	C24 Malignant neoplasm of other and unspecified parts of biliary tract	II. Neoplasms	0.787397	0.79096	0.819277
1168	C25 Malignant neoplasm of pancreas	II. Neoplasms	0.876668	0.876668	0.89966
1169	C26 Malignant neoplasm of other and ill-defined digestive organs	II. Neoplasms	0.655002	0.636835	0.483427
1170	C30 Malignant neoplasm of nasal cavity and middle ear	II. Neoplasms	0.746651	0.74665	0.739783
1171	C31 Malignant neoplasm of accessory sinuses	II. Neoplasms	0.366399	0.366399
1172	C32 Malignant neoplasm of larynx	II. Neoplasms	0.75864	0.76614	0.710864
1174	C34 Malignant neoplasm of bronchus and lung	II. Neoplasms	0.8226	0.8226	0.845299
1175	C37 Malignant neoplasm of thymus	II. Neoplasms	0.33605	0.304444	0.325035
1176	C38 Malignant neoplasm of heart, mediastinum and pleura	II. Neoplasms	0.629188	0.57861
1178	C40 Malignant neoplasm of bone and articular cartilage of limbs	II. Neoplasms	0.566578	0.566578	0.602688
1179	C41 Malignant neoplasm of bone and articular cartilage of other and unspecified sites	II. Neoplasms	0.556827	0.556827	0.66763
1180	C42 Hematopoietic and reticuloendothelial systems icd-o-3 specific	II. Neoplasms	0.549592	0.454289	0.843795
1181	C43 Malignant melanoma of skin	II. Neoplasms	0.678954	0.678954	0.66576
1182	C44 Other malignant neoplasms of skin	II. Neoplasms	0.674324	0.674324	0.644486
1183	C45 Mesothelioma	II. Neoplasms	0.839903	0.839903	0.932836
1184	C46 Kaposi's sarcoma	II. Neoplasms	0.918084	0.918084	0.982058
1185	C47 Malignant neoplasm of peripheral nerves and autonomic nervous system	II. Neoplasms	0.814757	0.801983
1186	C48 Malignant neoplasm of retroperitoneum and peritoneum	II. Neoplasms	0.723959	0.748635	0.823141
1187	C49 Malignant neoplasm of other connective and soft tissue	II. Neoplasms	0.593921	0.591006	0.614284
1188	C50 Malignant neoplasm of breast	II. Neoplasms	0.606286	0.59966	0.698512
1189	C51 Malignant neoplasm of vulva	II. Neoplasms	0.635381	0.635381	0.746263
1190	C52 Malignant neoplasm of vagina	II. Neoplasms	0.633102	0.633102	0.925726
1191	C53 Malignant neoplasm of cervix uteri	II. Neoplasms	0.670669	0.670669	0.787424
1192	C54 Malignant neoplasm of corpus uteri	II. Neoplasms	0.748978	0.748978	0.809231
1193	C55 Malignant neoplasm of uterus, part unspecified	II. Neoplasms	0.640868	0.640868	0.652866
1194	C56 Malignant neoplasm of ovary	II. Neoplasms	0.76228	0.76228	0.751736
1195	C57 Malignant neoplasm of other and unspecified female genital organs	II. Neoplasms	0.631136	0.631136	0.769964
1196	C58 Malignant neoplasm of placenta	II. Neoplasms	0.736396	0.736396
1197	C60 Malignant neoplasm of penis	II. Neoplasms	0.564252	0.564252	0.711046
1198	C61 Malignant neoplasm of prostate	II. Neoplasms	0.680268	0.680268	0.663622
1199	C62 Malignant neoplasm of testis	II. Neoplasms	0.755548	0.755548	0.640961
1201	C64 Malignant neoplasm of kidney, except renal pelvis	II. Neoplasms	0.716917	0.716917	0.801259
1202	C65 Malignant neoplasm of renal pelvis	II. Neoplasms	0.771038	0.771038	0.812595
1203	C66 Malignant neoplasm of ureter	II. Neoplasms	0.824383	0.824383	0.609421
1204	C67 Malignant neoplasm of bladder	II. Neoplasms	0.706713	0.706713	0.74773
1205	C68 Malignant neoplasm of other and unspecified urinary organs	II. Neoplasms	0.88825	0.88825	0.842582
1206	C69 Malignant neoplasm of eye and adnexa	II. Neoplasms	0.629572	0.638147	0.723534
1207	C70 Malignant neoplasm of meninges	II. Neoplasms	0.709558	0.709558	0.619643
1208	C71 Malignant neoplasm of brain	II. Neoplasms	0.791405	0.792739	0.846649
1209	C72 Malignant neoplasm of spinal cord, cranial nerves and other parts of central nervous system	II. Neoplasms	0.638977	0.645566	0.828967
1210	C73 Malignant neoplasm of thyroid gland	II. Neoplasms	0.724242	0.728093	0.813169
1211	C74 Malignant neoplasm of adrenal gland	II. Neoplasms	0.678029	0.678029	0.568581
1212	C75 Malignant neoplasm of other endocrine glands and related structures	II. Neoplasms	0.832435	0.795995	0.75116
1213	C76 Malignant neoplasm of other and ill-defined sites	II. Neoplasms	0.759702	0.754236	0.590186
1214	C77 Secondary and unspecified malignant neoplasm of lymph nodes	II. Neoplasms	0.636764	0.636764	0.670626
1215	C78 Secondary malignant neoplasm of respiratory and digestive organs	II. Neoplasms	0.754315	0.754315	0.847773
1216	C79 Secondary malignant neoplasm of other sites	II. Neoplasms	0.808679	0.82873	0.569124
1217	C80 Malignant neoplasm without specification of site	II. Neoplasms	0.766622	0.77242	0.783407
1218	C81 Hodgkin's disease	II. Neoplasms	0.682217	0.682217	0.684865
1219	C82 Follicular [nodular] non-hodgkin's lymphoma	II. Neoplasms	0.578569	0.580349	0.623229
1220	C83 Diffuse non-hodgkin's lymphoma	II. Neoplasms	0.718805	0.718805	0.770646
1221	C84 Peripheral and cutaneous t-cell lymphomas	II. Neoplasms	0.680427	0.67256	0.583616
1222	C85 Other and unspecified types of non-hodgkin's lymphoma	II. Neoplasms	0.727147	0.730136	0.656544
1224	C88 Malignant immunoproliferative diseases	II. Neoplasms	0.647969	0.664159	0.615012
1225	C90 Multiple myeloma and malignant plasma cell neoplasms	II. Neoplasms	0.734819	0.734604	0.852858
1226	C91 Lymphoid leukaemia	II. Neoplasms	0.591542	0.588171	0.624073
1227	C92 Myeloid leukaemia	II. Neoplasms	0.660745	0.662671	0.801689
1230	C95 Leukaemia of unspecified cell type	II. Neoplasms	0.803351	0.803352	0.797721
1231	C96 Other and unspecified malignant neoplasms of lymphoid, haematopoietic and related tissue	II. Neoplasms	0.934461	0.938414	0.536384
1233	D00 Carcinoma in situ of oral cavity, oesophagus and stomach	II. Neoplasms	0.819182	0.760067	0.651125
1234	D01 Carcinoma in situ of other and unspecified digestive organs	II. Neoplasms	0.743594	0.747735	0.741821
1235	D02 Carcinoma in situ of middle ear and respiratory system	II. Neoplasms	0.647751	0.62598	0.866911
1236	D03 Melanoma in situ	II. Neoplasms	0.71323	0.71151	0.668797
1237	D04 Carcinoma in situ of skin	II. Neoplasms	0.700696	0.700696	0.621712
1238	D05 Carcinoma in situ of breast	II. Neoplasms	0.626018	0.628225	0.595873
1239	D06 Carcinoma in situ of cervix uteri	II. Neoplasms	0.633758	0.633758	0.694533
1240	D07 Carcinoma in situ of other and unspecified genital organs	II. Neoplasms	0.753827	0.749127	0.667957
1241	D09 Carcinoma in situ of other and unspecified sites	II. Neoplasms	0.62856	0.626986	0.752394
1243	D11 Benign neoplasm of major salivary glands	II. Neoplasms	0.738676	0.740206	0.557694
1251	D32 Benign neoplasm of meninges	II. Neoplasms	0.679483	0.686335	0.695357
1252	D33 Benign neoplasm of brain and other parts of central nervous system	II. Neoplasms	0.637676	0.642125	0.752871
1253	D34 Benign neoplasm of thyroid gland	II. Neoplasms	0.992582	0.992582
1254	D35 Benign neoplasm of other and unspecified endocrine glands	II. Neoplasms	0.774326	0.773984	0.831183
1256	D37 Neoplasm of uncertain or unknown behaviour of oral cavity and digestive organs	II. Neoplasms	0.718329	0.718329	0.755541
1257	D38 Neoplasm of uncertain or unknown behaviour of middle ear and respiratory and intrathoracic organs	II. Neoplasms	0.53175	0.510715	0.53583
1258	D39 Neoplasm of uncertain or unknown behaviour of female genital organs	II. Neoplasms	0.684568	0.684567	0.793862
1259	D40 Neoplasm of uncertain or unknown behaviour of male genital organs	II. Neoplasms	0.691934	0.691933	0.690868
1260	D41 Neoplasm of uncertain or unknown behaviour of urinary organs	II. Neoplasms	0.641847	0.642281	0.749869
1261	D42 Neoplasm of uncertain or unknown behaviour of meninges	II. Neoplasms	0.819665	0.741236	0.294982
1262	D43 Neoplasm of uncertain or unknown behaviour of brain and central nervous system	II. Neoplasms	0.719306	0.764098	0.583853
1263	D44 Neoplasm of uncertain or unknown behaviour of endocrine glands	II. Neoplasms	0.613559	0.613559	0.716031
1264	D45 Polycythaemia vera	II. Neoplasms	0.687589	0.683559	0.660044
1265	D46 Myelodysplastic syndromes	II. Neoplasms	0.861029	0.864152	0.814397
1266	D47 Other neoplasms of uncertain or unknown behaviour of lymphoid, haematopoietic and related tissue	II. Neoplasms	0.759472	0.759472	0.692376
1267	D48 Neoplasm of uncertain or unknown behaviour of other and unspecified sites	II. Neoplasms	0.668256	0.669094	0.638417
173	D50 Iron deficiency anaemia	III. Blood & Immune Disorders	0.740796	0.740796	0.752748
174	D51 Vitamin b12 deficiency anaemia	III. Blood & Immune Disorders	0.714108	0.714108	0.723159
175	D52 Folate deficiency anaemia	III. Blood & Immune Disorders	0.851594	0.851594	0.79783
176	D53 Other nutritional anaemias	III. Blood & Immune Disorders	0.802545	0.802545	0.857666
177	D55 Anaemia due to enzyme disorders	III. Blood & Immune Disorders	0.607853	0.694039	0.835459
178	D56 Thalassaemia	III. Blood & Immune Disorders	0.676595	0.676595	0.640466
179	D57 Sickle-cell disorders	III. Blood & Immune Disorders	0.747217	0.751105	0.684887
180	D58 Other hereditary haemolytic anaemias	III. Blood & Immune Disorders	0.841299	0.840842	0.667449
181	D59 Acquired haemolytic anaemia	III. Blood & Immune Disorders	0.765913	0.766192	0.869792
183	D61 Other aplastic anaemias	III. Blood & Immune Disorders	0.798963	0.798963	0.781501
184	D62 Acute posthaemorrhagic anaemia	III. Blood & Immune Disorders	0.640764	0.639311	0.743014
185	D63 Anaemia in chronic diseases classified elsewhere	III. Blood & Immune Disorders	0.906311	0.906311	0.872355
186	D64 Other anaemias	III. Blood & Immune Disorders	0.769234	0.769234	0.770397
187	D65 Disseminated intravascular coagulation [defibrination syndrome]	III. Blood & Immune Disorders	0.695082	0.695082	0.726952
188	D66 Hereditary factor viii deficiency	III. Blood & Immune Disorders	0.701984	0.701984	0.625123
189	D67 Hereditary factor ix deficiency	III. Blood & Immune Disorders	0.694303	0.694303	0.93985
190	D68 Other coagulation defects	III. Blood & Immune Disorders	0.787817	0.787817	0.794625
191	D69 Purpura and other haemorrhagic conditions	III. Blood & Immune Disorders	0.757273	0.757273	0.756149
192	D70 Agranulocytosis	III. Blood & Immune Disorders	0.883175	0.883175	0.805097
193	D71 Functional disorders of polymorphonuclear neutrophils	III. Blood & Immune Disorders	0.857696	0.857696	0.783945
194	D72 Other disorders of white blood cells	III. Blood & Immune Disorders	0.726076	0.726076	0.684425
195	D73 Diseases of spleen	III. Blood & Immune Disorders	0.81773	0.81773	0.804984
196	D74 Methaemoglobinaemia	III. Blood & Immune Disorders	0.927895	0.927895	0.816316
197	D75 Other diseases of blood and blood-forming organs	III. Blood & Immune Disorders	0.734002	0.734002	0.733423
198	D76 Certain diseases involving lymphoreticular tissue and reticulohistiocytic system	III. Blood & Immune Disorders	0.727039	0.726076	0.654912
200	D80 Immunodeficiency with predominantly antibody defects	III. Blood & Immune Disorders	0.89977	0.89977	0.859488
201	D81 Combined immunodeficiencies	III. Blood & Immune Disorders	0.966685	0.966685	0.876368
202	D82 Immunodeficiency associated with other major defects	III. Blood & Immune Disorders	0.631341	0.750989	0.658092
203	D83 Common variable immunodeficiency	III. Blood & Immune Disorders	0.842059	0.850919	0.887941
204	D84 Other immunodeficiencies	III. Blood & Immune Disorders	0.843317	0.846424	0.839889
205	D86 Sarcoidosis	III. Blood & Immune Disorders	0.644667	0.644667	0.636489
206	D89 Other disorders involving the immune mechanism, not elsewhere classified	III. Blood & Immune Disorders	0.77034	0.77034	0.74543
1269	Death	Death	0.949518	0.949518	0.95458
207	E01 Iodine-deficiency-related thyroid disorders and allied conditions	IV. Metabolic Diseases	0.939662	0.941825	0.928935
208	E02 Subclinical iodine-deficiency hypothyroidism	IV. Metabolic Diseases	0.734112	0.736592	0.828987
209	E03 Other hypothyroidism	IV. Metabolic Diseases	0.612854	0.612854	0.616972
210	E04 Other non-toxic goitre	IV. Metabolic Diseases	0.659827	0.659827	0.627486
211	E05 Thyrotoxicosis [hyperthyroidism]	IV. Metabolic Diseases	0.687907	0.687907	0.669591
212	E06 Thyroiditis	IV. Metabolic Diseases	0.720693	0.720693	0.661174
213	E07 Other disorders of thyroid	IV. Metabolic Diseases	0.67364	0.67364	0.731091
214	E10 Insulin-dependent diabetes mellitus	IV. Metabolic Diseases	0.933514	0.933514	0.933011
215	E11 Non-insulin-dependent diabetes mellitus	IV. Metabolic Diseases	0.828644	0.828644	0.833574
217	E13 Other specified diabetes mellitus	IV. Metabolic Diseases	0.925507	0.925507	0.914695
218	E14 Unspecified diabetes mellitus	IV. Metabolic Diseases	0.746494	0.746494	0.746016
219	E15 Nondiabetic hypoglycaemic coma	IV. Metabolic Diseases	0.867644	0.867644	0.633373
220	E16 Other disorders of pancreatic internal secretion	IV. Metabolic Diseases	0.885951	0.885951	0.88941
221	E20 Hypoparathyroidism	IV. Metabolic Diseases	0.812406	0.81411	0.831286
222	E21 Hyperparathyroidism and other disorders of parathyroid gland	IV. Metabolic Diseases	0.7276	0.7276	0.734547
223	E22 Hyperfunction of pituitary gland	IV. Metabolic Diseases	0.768919	0.768919	0.689407
224	E23 Hypofunction and other disorders of pituitary gland	IV. Metabolic Diseases	0.706298	0.703581	0.707489
225	E24 Cushing's syndrome	IV. Metabolic Diseases	0.785527	0.797599	0.863953
226	E25 Adrenogenital disorders	IV. Metabolic Diseases	0.908938	0.85696	0.860579
227	E26 Hyperaldosteronism	IV. Metabolic Diseases	0.790653	0.786639	0.832867
228	E27 Other disorders of adrenal gland	IV. Metabolic Diseases	0.79163	0.79163	0.77665
229	E28 Ovarian dysfunction	IV. Metabolic Diseases	0.734156	0.734156	0.368464
230	E29 Testicular dysfunction	IV. Metabolic Diseases	0.740218	0.71414	0.875569
232	E31 Polyglandular dysfunction	IV. Metabolic Diseases	0.979405	0.979405	0.997034
233	E32 Diseases of thymus	IV. Metabolic Diseases	0.641509	0.626607	0.811688
234	E34 Other endocrine disorders	IV. Metabolic Diseases	0.803204	0.804953	0.71959
236	E41 Nutritional marasmus	IV. Metabolic Diseases	0.903404	0.903404	0.960979
240	E46 Unspecified protein-energy malnutrition	IV. Metabolic Diseases	0.900332	0.902391	0.956351
242	E51 Thiamine deficiency	IV. Metabolic Diseases	0.912102	0.885816	0.969803
244	E53 Deficiency of other b group vitamins	IV. Metabolic Diseases	0.824862	0.824862	0.828317
245	E54 Ascorbic acid deficiency	IV. Metabolic Diseases	0.971399	0.980174
246	E55 Vitamin d deficiency	IV. Metabolic Diseases	0.796789	0.796789	0.808504
247	E56 Other vitamin deficiencies	IV. Metabolic Diseases	0.766708	0.766517	0.752256
248	E58 Dietary calcium deficiency	IV. Metabolic Diseases	0.783232	0.761241	0.908423
250	E60 Dietary zinc deficiency	IV. Metabolic Diseases	0.816266	0.816266	0.806784
251	E61 Deficiency of other nutrient elements	IV. Metabolic Diseases	0.826256	0.826256	0.832827
252	E63 Other nutritional deficiencies	IV. Metabolic Diseases	0.873601	0.879128	0.827832
254	E65 Localised adiposity	IV. Metabolic Diseases	0.657273	0.663982	0.768454
255	E66 Obesity	IV. Metabolic Diseases	0.793918	0.793918	0.793545
258	E70 Disorders of aromatic amino-acid metabolism	IV. Metabolic Diseases	0.611158	0.615427	0.36098
259	E71 Disorders of branched-chain amino-acid metabolism and fatty-acid metabolism	IV. Metabolic Diseases	0.637591	0.637591	0.969583
260	E72 Other disorders of amino-acid metabolism	IV. Metabolic Diseases	0.815162	0.815162	0.84541
261	E73 Lactose intolerance	IV. Metabolic Diseases	0.752472	0.752472	0.735366
262	E74 Other disorders of carbohydrate metabolism	IV. Metabolic Diseases	0.751304	0.743748	0.765415
263	E75 Disorders of sphingolipid metabolism and other lipid storage disorders	IV. Metabolic Diseases	0.580443	0.580443	0.649067
264	E76 Disorders of glycosaminoglycan metabolism	IV. Metabolic Diseases	0.960966	0.960966
265	E77 Disorders of glycoprotein metabolism	IV. Metabolic Diseases	0.75859	0.786483	0.92052
266	E78 Disorders of lipoprotein metabolism and other lipidaemias	IV. Metabolic Diseases	0.63835	0.63835	0.641552
267	E79 Disorders of purine and pyrimidine metabolism	IV. Metabolic Diseases	0.862341	0.863185	0.877318
268	E80 Disorders of porphyrin and bilirubin metabolism	IV. Metabolic Diseases	0.688465	0.688465	0.623679
269	E83 Disorders of mineral metabolism	IV. Metabolic Diseases	0.799344	0.799344	0.78135
270	E84 Cystic fibrosis	IV. Metabolic Diseases	0.765991	0.832729	0.740377
271	E85 Amyloidosis	IV. Metabolic Diseases	0.822161	0.822161	0.766728
272	E86 Volume depletion	IV. Metabolic Diseases	0.844292	0.844292	0.850813
273	E87 Other disorders of fluid, electrolyte and acid-base balance	IV. Metabolic Diseases	0.807747	0.807747	0.8217
274	E88 Other metabolic disorders	IV. Metabolic Diseases	0.786485	0.786485	0.811227
275	E89 Postprocedural endocrine and metabolic disorders, not elsewhere classified	IV. Metabolic Diseases	0.905322	0.905322	0.916558
276	F00 Dementia in alzheimer's disease	V. Mental Disorders	0.844303	0.84586	0.848843
277	F01 Vascular dementia	V. Mental Disorders	0.853392	0.853392	0.857579
278	F02 Dementia in other diseases classified elsewhere	V. Mental Disorders	0.868312	0.868312	0.887809
279	F03 Unspecified dementia	V. Mental Disorders	0.710146	0.710146	0.806401
281	F05 Delirium, not induced by alcohol and other psychoactive substances	V. Mental Disorders	0.856359	0.856359	0.783822
282	F06 Other mental disorders due to brain damage and dysfunction and to physical disease	V. Mental Disorders	0.813788	0.813484	0.785968
283	F07 Personality and behavioural disorders due to brain disease, damage and dysfunction	V. Mental Disorders	0.716548	0.723199	0.795729
284	F09 Unspecified organic or symptomatic mental disorder	V. Mental Disorders	0.596789	0.596789	0.754348
285	F10 Mental and behavioural disorders due to use of alcohol	V. Mental Disorders	0.721916	0.721916	0.737348
286	F11 Mental and behavioural disorders due to use of opioids	V. Mental Disorders	0.807063	0.801492	0.840816
287	F12 Mental and behavioural disorders due to use of cannabinoids	V. Mental Disorders	0.906662	0.907518	0.832792
288	F13 Mental and behavioural disorders due to use of sedatives or hypnotics	V. Mental Disorders	0.79804	0.796745	0.854249
289	F14 Mental and behavioural disorders due to use of cocaine	V. Mental Disorders	0.820617	0.837517	0.603207
290	F15 Mental and behavioural disorders due to use of other stimulants, including caffeine	V. Mental Disorders	0.778853	0.778853	0.856208
291	F16 Mental and behavioural disorders due to use of hallucinogens	V. Mental Disorders	0.956582	0.958058	0.844692
292	F17 Mental and behavioural disorders due to use of tobacco	V. Mental Disorders	0.79139	0.79139	0.790892
294	F19 Mental and behavioural disorders due to multiple drug use and use of other psychoactive substances	V. Mental Disorders	0.912699	0.914271	0.863912
295	F20 Schizophrenia	V. Mental Disorders	0.863201	0.863201	0.858865
296	F21 Schizotypal disorder	V. Mental Disorders	0.907066	0.907066	0.998282
297	F22 Persistent delusional disorders	V. Mental Disorders	0.833567	0.833567	0.844678
298	F23 Acute and transient psychotic disorders	V. Mental Disorders	0.818762	0.81354	0.786426
300	F25 Schizoaffective disorders	V. Mental Disorders	0.922834	0.920919	0.927462
301	F28 Other nonorganic psychotic disorders	V. Mental Disorders	0.963227	0.963227	0.995793
302	F29 Unspecified nonorganic psychosis	V. Mental Disorders	0.9119	0.9119	0.903989
303	F30 Manic episode	V. Mental Disorders	0.78043	0.779649	0.798835
304	F31 Bipolar affective disorder	V. Mental Disorders	0.844814	0.844814	0.850082
305	F32 Depressive episode	V. Mental Disorders	0.687173	0.687173	0.698921
306	F33 Recurrent depressive disorder	V. Mental Disorders	0.856826	0.856826	0.866051
307	F34 Persistent mood [affective] disorders	V. Mental Disorders	0.800543	0.800543	0.831234
308	F38 Other mood [affective] disorders	V. Mental Disorders	0.880097	0.881189	0.803552
309	F39 Unspecified mood [affective] disorder	V. Mental Disorders	0.829467	0.829467	0.866043
310	F40 Phobic anxiety disorders	V. Mental Disorders	0.724993	0.724993	0.712003
311	F41 Other anxiety disorders	V. Mental Disorders	0.757236	0.757236	0.764152
312	F42 Obsessive-compulsive disorder	V. Mental Disorders	0.77142	0.77142	0.763088
313	F43 Reaction to severe stress, and adjustment disorders	V. Mental Disorders	0.830183	0.830183	0.79775
314	F44 Dissociative [conversion] disorders	V. Mental Disorders	0.814039	0.814824	0.808024
315	F45 Somatoform disorders	V. Mental Disorders	0.752137	0.752137	0.752991
316	F48 Other neurotic disorders	V. Mental Disorders	0.880397	0.882166	0.806955
317	F50 Eating disorders	V. Mental Disorders	0.71998	0.699687	0.770734
318	F51 Nonorganic sleep disorders	V. Mental Disorders	0.706744	0.706744	0.75875
319	F52 Sexual dysfunction, not caused by organic disorder or disease	V. Mental Disorders	0.777558	0.781479	0.786236
320	F53 Mental and behavioural disorders associated with the puerperium, not elsewhere classified	V. Mental Disorders	0.936245	0.936245	0.825062
321	F54 Psychological and behavioural factors associated with disorders or diseases classified elsewhere	V. Mental Disorders	0.98741	0.98741	0.968297
322	F55 Abuse of non-dependence-producing substances	V. Mental Disorders	0.711631	0.711631	0.875953
324	F60 Specific personality disorders	V. Mental Disorders	0.898973	0.898973	0.895219
325	F61 Mixed and other personality disorders	V. Mental Disorders	0.998031	0.998031	0.7614
326	F62 Enduring personality changes, not attributable to brain damage and disease	V. Mental Disorders	0.7825	0.73958	0.78382
327	F63 Habit and impulse disorders	V. Mental Disorders	0.927754	0.936387	0.836146
328	F64 Gender identity disorders	V. Mental Disorders	0.597934	0.632223	0.750364
329	F65 Disorders of sexual preference	V. Mental Disorders	0.768999	0.737819	0.255074
330	F66 Psychological and behavioural disorders associated with sexual development and orientation	V. Mental Disorders	0.822384	0.821522	0.854926
331	F68 Other disorders of adult personality and behaviour	V. Mental Disorders	0.944771	0.956607	0.956024
332	F69 Unspecified disorder of adult personality and behaviour	V. Mental Disorders	0.868407	0.872378	0.876539
333	F70 Mild mental retardation	V. Mental Disorders	0.823663	0.891379	0.948046
334	F71 Moderate mental retardation	V. Mental Disorders	0.973408	0.973408	0.701394
337	F79 Unspecified mental retardation	V. Mental Disorders	0.872465	0.872465	0.92659
338	F80 Specific developmental disorders of speech and language	V. Mental Disorders	0.846043	0.849164	0.816988
339	F81 Specific developmental disorders of scholastic skills	V. Mental Disorders	0.8282	0.82512	0.801025
340	F82 Specific developmental disorder of motor function	V. Mental Disorders	0.531122	0.55316	0.772828
342	F84 Pervasive developmental disorders	V. Mental Disorders	0.863553	0.872329	0.810056
345	F90 Hyperkinetic disorders	V. Mental Disorders	0.726936	0.824782	0.833828
346	F91 Conduct disorders	V. Mental Disorders	0.834604	0.835441	0.787368
348	F93 Emotional disorders with onset specific to childhood	V. Mental Disorders	0.489477	0.489477
350	F95 Tic disorders	V. Mental Disorders	0.857808	0.857808	0.481073
351	F98 Other behavioural and emotional disorders with onset usually occurring in childhood and adolescence	V. Mental Disorders	0.747044	0.747044	0.635077
352	F99 Mental disorder, not otherwise specified	V. Mental Disorders	0.846645	0.846645	0.86242
353	G00 Bacterial meningitis, not elsewhere classified	VI. Nervous System Diseases	0.623848	0.6189	0.778597
354	G01 Meningitis in bacterial diseases classified elsewhere	VI. Nervous System Diseases	0.553361	0.540229	0.620239
355	G02 Meningitis in other infectious and parasitic diseases classified elsewhere	VI. Nervous System Diseases	0.768166	0.803678	0.790421
356	G03 Meningitis due to other and unspecified causes	VI. Nervous System Diseases	0.715588	0.715588	0.751991
357	G04 Encephalitis, myelitis and encephalomyelitis	VI. Nervous System Diseases	0.737414	0.737414	0.791633
358	G05 Encephalitis, myelitis and encephalomyelitis in diseases classified elsewhere	VI. Nervous System Diseases	0.698804	0.708359	0.688442
359	G06 Intracranial and intraspinal abscess and granuloma	VI. Nervous System Diseases	0.752808	0.755299	0.762901
360	G07 Intracranial and intraspinal abscess and granuloma in diseases classified elsewhere	VI. Nervous System Diseases	0.752057	0.752057
361	G08 Intracranial and intraspinal phlebitis and thrombophlebitis	VI. Nervous System Diseases	0.648229	0.648229	0.814901
362	G09 Sequelae of inflammatory diseases of central nervous system	VI. Nervous System Diseases	0.935369	0.934697	0.902913
363	G10 Huntington's disease	VI. Nervous System Diseases	0.575834	0.565726	0.660863
364	G11 Hereditary ataxia	VI. Nervous System Diseases	0.664248	0.655207	0.689476
365	G12 Spinal muscular atrophy and related syndromes	VI. Nervous System Diseases	0.67935	0.680224	0.660815
366	G13 Systemic atrophies primarily affecting central nervous system in diseases classified elsewhere	VI. Nervous System Diseases	0.894112	0.918855	0.944436
367	G14 Postpolio syndrome	VI. Nervous System Diseases	0.924171	0.926155	0.935891
368	G20 Parkinson's disease	VI. Nervous System Diseases	0.595389	0.595389	0.610783
369	G21 Secondary parkinsonism	VI. Nervous System Diseases	0.916555	0.916555	0.895919
370	G22 Parkinsonism in diseases classified elsewhere	VI. Nervous System Diseases	0.679075	0.679075
371	G23 Other degenerative diseases of basal ganglia	VI. Nervous System Diseases	0.731594	0.72853	0.880614
372	G24 Dystonia	VI. Nervous System Diseases	0.78792	0.78792	0.763223
373	G25 Other extrapyramidal and movement disorders	VI. Nervous System Diseases	0.739297	0.739297	0.75487
374	G30 Alzheimer's disease	VI. Nervous System Diseases	0.773383	0.773383	0.719746
375	G31 Other degenerative diseases of nervous system, not elsewhere classified	VI. Nervous System Diseases	0.769626	0.769626	0.809178
376	G32 Other degenerative disorders of nervous system in diseases classified elsewhere	VI. Nervous System Diseases	0.886157	0.883723	0.948584
377	G35 Multiple sclerosis	VI. Nervous System Diseases	0.686047	0.684819	0.654503
378	G36 Other acute disseminated demyelination	VI. Nervous System Diseases	0.98975	0.98975	0.996515
379	G37 Other demyelinating diseases of central nervous system	VI. Nervous System Diseases	0.733619	0.733619	0.804109
380	G40 Epilepsy	VI. Nervous System Diseases	0.709871	0.709871	0.71154
381	G41 Status epilepticus	VI. Nervous System Diseases	0.862853	0.861664	0.924124
382	G43 Migraine	VI. Nervous System Diseases	0.666572	0.666572	0.653261
383	G44 Other headache syndromes	VI. Nervous System Diseases	0.785421	0.785421	0.77404
384	G45 Transient cerebral ischaemic attacks and related syndromes	VI. Nervous System Diseases	0.670587	0.670587	0.679643
385	G46 Vascular syndromes of brain in cerebrovascular diseases	VI. Nervous System Diseases	0.71997	0.715588	0.751535
386	G47 Sleep disorders	VI. Nervous System Diseases	0.719525	0.719525	0.729237
387	G50 Disorders of trigeminal nerve	VI. Nervous System Diseases	0.694656	0.694656	0.725946
388	G51 Facial nerve disorders	VI. Nervous System Diseases	0.636896	0.636896	0.663611
389	G52 Disorders of other cranial nerves	VI. Nervous System Diseases	0.672104	0.668926	0.667417
390	G53 Cranial nerve disorders in diseases classified elsewhere	VI. Nervous System Diseases	0.701082	0.699437	0.702737
391	G54 Nerve root and plexus disorders	VI. Nervous System Diseases	0.75483	0.75483	0.760809
392	G55 Nerve root and plexus compressions in diseases classified elsewhere	VI. Nervous System Diseases	0.805073	0.805073	0.817148
393	G56 Mononeuropathies of upper limb	VI. Nervous System Diseases	0.689069	0.689069	0.681806
394	G57 Mononeuropathies of lower limb	VI. Nervous System Diseases	0.724336	0.724336	0.770965
395	G58 Other mononeuropathies	VI. Nervous System Diseases	0.77217	0.772718	0.783992
396	G59 Mononeuropathy in diseases classified elsewhere	VI. Nervous System Diseases	0.968448	0.968448	0.984025
397	G60 Hereditary and idiopathic neuropathy	VI. Nervous System Diseases	0.819299	0.8193	0.779364
398	G61 Inflammatory polyneuropathy	VI. Nervous System Diseases	0.713385	0.713385	0.654913
399	G62 Other polyneuropathies	VI. Nervous System Diseases	0.761363	0.761363	0.783554
400	G63 Polyneuropathy in diseases classified elsewhere	VI. Nervous System Diseases	0.924376	0.924376	0.959896
401	G64 Other disorders of peripheral nervous system	VI. Nervous System Diseases	0.626362	0.620205	0.578553
402	G70 Myasthenia gravis and other myoneural disorders	VI. Nervous System Diseases	0.635394	0.638856	0.732206
403	G71 Primary disorders of muscles	VI. Nervous System Diseases	0.667944	0.667944	0.770792
404	G72 Other myopathies	VI. Nervous System Diseases	0.780472	0.780472	0.850312
405	G73 Disorders of myoneural junction and muscle in diseases classified elsewhere	VI. Nervous System Diseases	0.90247	0.90247	0.85696
406	G80 Infantile cerebral palsy	VI. Nervous System Diseases	0.621942	0.595941	0.779193
407	G81 Hemiplegia	VI. Nervous System Diseases	0.847623	0.847623	0.874719
408	G82 Paraplegia and tetraplegia	VI. Nervous System Diseases	0.811439	0.811439	0.894633
409	G83 Other paralytic syndromes	VI. Nervous System Diseases	0.772153	0.772153	0.778648
410	G90 Disorders of autonomic nervous system	VI. Nervous System Diseases	0.735081	0.736295	0.735049
411	G91 Hydrocephalus	VI. Nervous System Diseases	0.793983	0.793983	0.765335
412	G92 Toxic encephalopathy	VI. Nervous System Diseases	0.927934	0.927934	0.964254
413	G93 Other disorders of brain	VI. Nervous System Diseases	0.730291	0.730291	0.754791
414	G94 Other disorders of brain in diseases classified elsewhere	VI. Nervous System Diseases	0.830705	0.83371	0.866882
415	G95 Other diseases of spinal cord	VI. Nervous System Diseases	0.757555	0.757555	0.793773
416	G96 Other disorders of central nervous system	VI. Nervous System Diseases	0.755924	0.755924	0.783998
417	G97 Postprocedural disorders of nervous system, not elsewhere classified	VI. Nervous System Diseases	0.779321	0.779321	0.82362
418	G98 Other disorders of nervous system, not elsewhere classified	VI. Nervous System Diseases	0.679596	0.67931	0.679129
419	G99 Other disorders of nervous system in diseases classified elsewhere	VI. Nervous System Diseases	0.843811	0.843811	0.831127
420	H00 Hordeolum and chalazion	VII. Eye Diseases	0.775482	0.775482	0.784865
421	H01 Other inflammation of eyelid	VII. Eye Diseases	0.774556	0.774556	0.798451
422	H02 Other disorders of eyelid	VII. Eye Diseases	0.630705	0.630705	0.631841
423	H03 Disorders of eyelid in diseases classified elsewhere	VII. Eye Diseases	0.740704	0.740704	0.640614
424	H04 Disorders of lachrymal system	VII. Eye Diseases	0.748486	0.748486	0.73854
425	H05 Disorders of orbit	VII. Eye Diseases	0.774647	0.774647	0.749308
426	H06 Disorders of lachrymal system and orbit in diseases classified elsewhere	VII. Eye Diseases	0.851778	0.847586	0.857046
427	H10 Conjunctivitis	VII. Eye Diseases	0.823534	0.823534	0.809171
428	H11 Other disorders of conjunctiva	VII. Eye Diseases	0.771431	0.771431	0.768936
429	H13 Disorders of conjunctiva in diseases classified elsewhere	VII. Eye Diseases	0.775566	0.770052	0.684601
430	H15 Disorders of sclera	VII. Eye Diseases	0.790578	0.788696	0.817387
431	H16 Keratitis	VII. Eye Diseases	0.737681	0.737681	0.712781
432	H17 Corneal scars and opacities	VII. Eye Diseases	0.719532	0.719532	0.769618
433	H18 Other disorders of cornea	VII. Eye Diseases	0.703167	0.703167	0.689755
434	H19 Disorders of sclera and cornea in diseases classified elsewhere	VII. Eye Diseases	0.833497	0.833497	0.815887
435	H20 Iridocyclitis	VII. Eye Diseases	0.766963	0.766963	0.773192
436	H21 Other disorders of iris and ciliary body	VII. Eye Diseases	0.770607	0.770607	0.743911
437	H22 Disorders of iris and ciliary body in diseases classified elsewhere	VII. Eye Diseases	0.797437	0.861027	0.959532
438	H25 Senile cataract	VII. Eye Diseases	0.738376	0.738376	0.724132
439	H26 Other cataract	VII. Eye Diseases	0.660918	0.660919	0.662218
440	H27 Other disorders of lens	VII. Eye Diseases	0.824178	0.824178	0.850976
441	H28 Cataract and other disorders of lens in diseases classified elsewhere	VII. Eye Diseases	0.941022	0.936535	0.965969
442	H30 Chorioretinal inflammation	VII. Eye Diseases	0.752724	0.748883	0.742291
443	H31 Other disorders of choroid	VII. Eye Diseases	0.788489	0.788489	0.808137
445	H33 Retinal detachments and breaks	VII. Eye Diseases	0.672335	0.672335	0.643355
446	H34 Retinal vascular occlusions	VII. Eye Diseases	0.675445	0.675445	0.650391
447	H35 Other retinal disorders	VII. Eye Diseases	0.702272	0.702272	0.682474
448	H36 Retinal disorders in diseases classified elsewhere	VII. Eye Diseases	0.923244	0.923244	0.931178
449	H40 Glaucoma	VII. Eye Diseases	0.592924	0.592924	0.589164
451	H43 Disorders of vitreous body	VII. Eye Diseases	0.719341	0.719341	0.727967
452	H44 Disorders of globe	VII. Eye Diseases	0.757038	0.757038	0.785557
453	H45 Disorders of vitreous body and globe in diseases classified elsewhere	VII. Eye Diseases	0.813733	0.813733
454	H46 Optic neuritis	VII. Eye Diseases	0.659302	0.659302	0.698641
455	H47 Other disorders of optic [2nd] nerve and visual pathways	VII. Eye Diseases	0.699658	0.699658	0.732695
456	H48 Disorders of optic [2nd] nerve and visual pathways in diseases classified elsewhere	VII. Eye Diseases	0.897062	0.897062
457	H49 Paralytic strabismus	VII. Eye Diseases	0.75438	0.75438	0.753928
458	H50 Other strabismus	VII. Eye Diseases	0.679386	0.679386	0.651237
459	H51 Other disorders of binocular movement	VII. Eye Diseases	0.697452	0.697452	0.732919
460	H52 Disorders of refraction and accommodation	VII. Eye Diseases	0.70974	0.70974	0.718499
461	H53 Visual disturbances	VII. Eye Diseases	0.712935	0.712935	0.71769
462	H54 Blindness and low vision	VII. Eye Diseases	0.767774	0.767774	0.783878
463	H55 Nystagmus and other irregular eye movements	VII. Eye Diseases	0.647475	0.647475	0.669271
464	H57 Other disorders of eye and adnexa	VII. Eye Diseases	0.792295	0.792295	0.813638
465	H58 Other disorders of eye and adnexa in diseases classified elsewhere	VII. Eye Diseases	0.810543	0.806865	0.775067
466	H59 Postprocedural disorders of eye and adnexa, not elsewhere classified	VII. Eye Diseases	0.886338	0.886537	0.892585
467	H60 Otitis externa	VIII. Ear Diseases	0.8287	0.8287	0.825602
468	H61 Other disorders of external ear	VIII. Ear Diseases	0.796604	0.796604	0.803331
469	H62 Disorders of external ear in diseases classified elsewhere	VIII. Ear Diseases	0.640435	0.578979	0.463275
470	H65 Nonsuppurative otitis media	VIII. Ear Diseases	0.78591	0.78591	0.79492
471	H66 Suppurative and unspecified otitis media	VIII. Ear Diseases	0.827567	0.827567	0.815584
473	H68 Eustachian salpingitis and obstruction	VIII. Ear Diseases	0.86746	0.868865	0.875289
474	H69 Other disorders of eustachian tube	VIII. Ear Diseases	0.867516	0.867516	0.840336
475	H70 Mastoiditis and related conditions	VIII. Ear Diseases	0.809094	0.809094	0.683189
476	H71 Cholesteatoma of middle ear	VIII. Ear Diseases	0.75351	0.757767	0.737116
477	H72 Perforation of tympanic membrane	VIII. Ear Diseases	0.714235	0.714235	0.703928
478	H73 Other disorders of tympanic membrane	VIII. Ear Diseases	0.765774	0.765774	0.741939
479	H74 Other disorders of middle ear and mastoid	VIII. Ear Diseases	0.791718	0.791718	0.700486
481	H80 Otosclerosis	VIII. Ear Diseases	0.597417	0.597324	0.633772
482	H81 Disorders of vestibular function	VIII. Ear Diseases	0.735015	0.735015	0.732553
484	H83 Other diseases of inner ear	VIII. Ear Diseases	0.761958	0.761958	0.764581
485	H90 Conductive and sensorineural hearing loss	VIII. Ear Diseases	0.722693	0.722693	0.716788
486	H91 Other hearing loss	VIII. Ear Diseases	0.700303	0.700303	0.717451
487	H92 Otalgia and effusion of ear	VIII. Ear Diseases	0.842312	0.842312	0.849193
488	H93 Other disorders of ear, not elsewhere classified	VIII. Ear Diseases	0.751082	0.751082	0.751867
490	H95 Postprocedural disorders of ear and mastoid process, not elsewhere classified	VIII. Ear Diseases	0.681369	0.681369	0.854568
491	I00 Rheumatic fever without mention of heart involvement	IX. Circulatory Diseases	0.651256	0.657634	0.871397
492	I01 Rheumatic fever with heart involvement	IX. Circulatory Diseases	0.770847	0.770847	0.979802
493	I02 Rheumatic chorea	IX. Circulatory Diseases	0.117471	0.117471
494	I05 Rheumatic mitral valve diseases	IX. Circulatory Diseases	0.779774	0.779774	0.827017
495	I06 Rheumatic aortic valve diseases	IX. Circulatory Diseases	0.666607	0.680419	0.927767
496	I07 Rheumatic tricuspid valve diseases	IX. Circulatory Diseases	0.814492	0.815541	0.808529
497	I08 Multiple valve diseases	IX. Circulatory Diseases	0.811395	0.811395	0.834222
498	I09 Other rheumatic heart diseases	IX. Circulatory Diseases	0.806315	0.812104	0.726439
499	I10 Essential primary hypertension	IX. Circulatory Diseases	0.688415	0.688415	0.687197
500	I11 Hypertensive heart disease	IX. Circulatory Diseases	0.809631	0.809631	0.787237
501	I12 Hypertensive renal disease	IX. Circulatory Diseases	0.874	0.874	0.910985
502	I13 Hypertensive heart and renal disease	IX. Circulatory Diseases	0.92084	0.92421	0.874231
503	I15 Secondary hypertension	IX. Circulatory Diseases	0.903698	0.903004	0.849904
504	I20 Angina pectoris	IX. Circulatory Diseases	0.724425	0.724425	0.731225
505	I21 Acute myocardial infarction	IX. Circulatory Diseases	0.652302	0.652302	0.650164
506	I22 Subsequent myocardial infarction	IX. Circulatory Diseases	0.916111	0.916532	0.928968
507	I23 Certain current complications following acute myocardial infarction	IX. Circulatory Diseases	0.735624	0.841415	0.896105
508	I24 Other acute ischaemic heart diseases	IX. Circulatory Diseases	0.854731	0.854731	0.849424
509	I25 Chronic ischaemic heart disease	IX. Circulatory Diseases	0.827807	0.827807	0.823853
510	I26 Pulmonary embolism	IX. Circulatory Diseases	0.735601	0.735601	0.709785
511	I27 Other pulmonary heart diseases	IX. Circulatory Diseases	0.876066	0.876066	0.891762
512	I28 Other diseases of pulmonary vessels	IX. Circulatory Diseases	0.806673	0.814313	0.861131
513	I30 Acute pericarditis	IX. Circulatory Diseases	0.755356	0.746477	0.725506
514	I31 Other diseases of pericardium	IX. Circulatory Diseases	0.790968	0.790968	0.787649
515	I32 Pericarditis in diseases classified elsewhere	IX. Circulatory Diseases	0.946521	0.946521
516	I33 Acute and subacute endocarditis	IX. Circulatory Diseases	0.813167	0.813167	0.802395
517	I34 Nonrheumatic mitral valve disorders	IX. Circulatory Diseases	0.765801	0.765801	0.754162
518	I35 Nonrheumatic aortic valve disorders	IX. Circulatory Diseases	0.722602	0.722602	0.736978
519	I36 Nonrheumatic tricuspid valve disorders	IX. Circulatory Diseases	0.875802	0.875802	0.824114
520	I37 Pulmonary valve disorders	IX. Circulatory Diseases	0.811708	0.811708	0.838182
521	I38 Endocarditis, valve unspecified	IX. Circulatory Diseases	0.764691	0.766202	0.782987
522	I39 Endocarditis and heart valve disorders in diseases classified elsewhere	IX. Circulatory Diseases	0.93463	0.93463
523	I40 Acute myocarditis	IX. Circulatory Diseases	0.831804	0.845229	0.742791
524	I41 Myocarditis in diseases classified elsewhere	IX. Circulatory Diseases	0.744831	0.744831
525	I42 Cardiomyopathy	IX. Circulatory Diseases	0.792277	0.792277	0.777484
526	I43 Cardiomyopathy in diseases classified elsewhere	IX. Circulatory Diseases	0.893155	0.88683	0.903722
527	I44 Atrioventricular and left bundle-branch block	IX. Circulatory Diseases	0.749613	0.749613	0.730547
528	I45 Other conduction disorders	IX. Circulatory Diseases	0.711957	0.711957	0.736181
529	I46 Cardiac arrest	IX. Circulatory Diseases	0.807858	0.807858	0.808603
530	I47 Paroxysmal tachycardia	IX. Circulatory Diseases	0.728307	0.728307	0.732585
531	I48 Atrial fibrillation and flutter	IX. Circulatory Diseases	0.667229	0.667229	0.672077
532	I49 Other cardiac arrhythmias	IX. Circulatory Diseases	0.696479	0.696479	0.702582
533	I50 Heart failure	IX. Circulatory Diseases	0.844923	0.844923	0.850223
534	I51 Complications and ill-defined descriptions of heart disease	IX. Circulatory Diseases	0.813753	0.813753	0.830445
536	I60 Subarachnoid haemorrhage	IX. Circulatory Diseases	0.651539	0.651539	0.631339
537	I61 Intracerebral haemorrhage	IX. Circulatory Diseases	0.735948	0.735948	0.739642
538	I62 Other nontraumatic intracranial haemorrhage	IX. Circulatory Diseases	0.743891	0.742591	0.786294
539	I63 Cerebral infarction	IX. Circulatory Diseases	0.760268	0.760268	0.75446
540	I64 Stroke, not specified as haemorrhage or infarction	IX. Circulatory Diseases	0.744731	0.744731	0.768034
541	I65 Occlusion and stenosis of precerebral arteries, not resulting in cerebral infarction	IX. Circulatory Diseases	0.846988	0.846988	0.824434
542	I66 Occlusion and stenosis of cerebral arteries, not resulting in cerebral infarction	IX. Circulatory Diseases	0.777447	0.780063	0.813306
543	I67 Other cerebrovascular diseases	IX. Circulatory Diseases	0.766158	0.766158	0.812315
544	I68 Cerebrovascular disorders in diseases classified elsewhere	IX. Circulatory Diseases	0.808886	0.808886	0.755708
545	I69 Sequelae of cerebrovascular disease	IX. Circulatory Diseases	0.949261	0.949261	0.959016
546	I70 Atherosclerosis	IX. Circulatory Diseases	0.839812	0.839812	0.829282
547	I71 Aortic aneurysm and dissection	IX. Circulatory Diseases	0.736274	0.736274	0.774375
548	I72 Other aneurysm	IX. Circulatory Diseases	0.770299	0.770299	0.781487
549	I73 Other peripheral vascular diseases	IX. Circulatory Diseases	0.73112	0.73112	0.739437
550	I74 Arterial embolism and thrombosis	IX. Circulatory Diseases	0.840766	0.840766	0.804686
551	I77 Other disorders of arteries and arterioles	IX. Circulatory Diseases	0.833533	0.833533	0.829375
552	I78 Diseases of capillaries	IX. Circulatory Diseases	0.73273	0.73273	0.717951
553	I79 Disorders of arteries, arterioles and capillaries in diseases classified elsewhere	IX. Circulatory Diseases	0.977112	0.979007	0.902647
554	I80 Phlebitis and thrombophlebitis	IX. Circulatory Diseases	0.687936	0.687936	0.666936
555	I81 Portal vein thrombosis	IX. Circulatory Diseases	0.914854	0.916471	0.879913
556	I82 Other venous embolism and thrombosis	IX. Circulatory Diseases	0.76923	0.769231	0.818009
557	I83 Varicose veins of lower extremities	IX. Circulatory Diseases	0.615827	0.615827	0.62744
558	I84 Haemorrhoids	IX. Circulatory Diseases	0.712693	0.712693	0.695012
559	I85 Oesophageal varices	IX. Circulatory Diseases	0.846595	0.846595	0.825847
560	I86 Varicose veins of other sites	IX. Circulatory Diseases	0.697274	0.697274	0.749255
561	I87 Other disorders of veins	IX. Circulatory Diseases	0.725988	0.725988	0.760003
562	I88 Nonspecific lymphadenitis	IX. Circulatory Diseases	0.705554	0.702869	0.724397
563	I89 Other non-infective disorders of lymphatic vessels and lymph nodes	IX. Circulatory Diseases	0.823193	0.823193	0.79837
564	I95 Hypotension	IX. Circulatory Diseases	0.784445	0.784445	0.790675
565	I97 Postprocedural disorders of circulatory system, not elsewhere classified	IX. Circulatory Diseases	0.875431	0.87869	0.820811
566	I98 Other disorders of circulatory system in diseases classified elsewhere	IX. Circulatory Diseases	0.947783	0.947955	0.956735
567	I99 Other and unspecified disorders of circulatory system	IX. Circulatory Diseases	0.734201	0.734201	0.726838
568	J00 Acute nasopharyngitis [common cold]	X. Respiratory Diseases	0.755385	0.755385	0.812929
569	J01 Acute sinusitis	X. Respiratory Diseases	0.852787	0.852788	0.857055
570	J02 Acute pharyngitis	X. Respiratory Diseases	0.805448	0.805448	0.802185
571	J03 Acute tonsillitis	X. Respiratory Diseases	0.777535	0.777535	0.799746
572	J04 Acute laryngitis and tracheitis	X. Respiratory Diseases	0.861338	0.861338	0.844932
573	J05 Acute obstructive laryngitis [croup] and epiglottitis	X. Respiratory Diseases	0.642075	0.649957	0.576612
574	J06 Acute upper respiratory infections of multiple and unspecified sites	X. Respiratory Diseases	0.858327	0.858327	0.835775
575	J09 Influenza due to certain identified influenza virus	X. Respiratory Diseases	0.656001	0.656001	0.905532
576	J10 Influenza due to identified influenza virus	X. Respiratory Diseases	0.824427	0.823539	0.837857
577	J11 Influenza, virus not identified	X. Respiratory Diseases	0.814973	0.814973	0.795077
578	J12 Viral pneumonia, not elsewhere classified	X. Respiratory Diseases	0.809434	0.809507	0.810753
579	J13 Pneumonia due to streptococcus pneumoniae	X. Respiratory Diseases	0.780955	0.780955	0.764156
580	J14 Pneumonia due to haemophilus influenzae	X. Respiratory Diseases	0.792667	0.803952	0.888429
581	J15 Bacterial pneumonia, not elsewhere classified	X. Respiratory Diseases	0.772924	0.772924	0.836385
582	J16 Pneumonia due to other infectious organisms, not elsewhere classified	X. Respiratory Diseases	0.810143	0.810143	0.677932
583	J17 Pneumonia in diseases classified elsewhere	X. Respiratory Diseases	0.878144	0.878144	0.859632
584	J18 Pneumonia, organism unspecified	X. Respiratory Diseases	0.752239	0.752239	0.760697
585	J20 Acute bronchitis	X. Respiratory Diseases	0.818845	0.818845	0.801608
586	J21 Acute bronchiolitis	X. Respiratory Diseases	0.767197	0.773363	0.792977
587	J22 Unspecified acute lower respiratory infection	X. Respiratory Diseases	0.805486	0.805486	0.807053
588	J30 Vasomotor and allergic rhinitis	X. Respiratory Diseases	0.671644	0.671644	0.672286
589	J31 Chronic rhinitis, nasopharyngitis and pharyngitis	X. Respiratory Diseases	0.794298	0.794298	0.804688
590	J32 Chronic sinusitis	X. Respiratory Diseases	0.719479	0.719479	0.731392
591	J33 Nasal polyp	X. Respiratory Diseases	0.661767	0.661767	0.713672
592	J34 Other disorders of nose and nasal sinuses	X. Respiratory Diseases	0.697551	0.697551	0.69581
593	J35 Chronic diseases of tonsils and adenoids	X. Respiratory Diseases	0.644128	0.644128	0.71685
594	J36 Peritonsillar abscess	X. Respiratory Diseases	0.625634	0.625505	0.604212
595	J37 Chronic laryngitis and laryngotracheitis	X. Respiratory Diseases	0.77036	0.77036	0.721631
596	J38 Diseases of vocal cords and larynx, not elsewhere classified	X. Respiratory Diseases	0.690142	0.690142	0.707215
597	J39 Other diseases of upper respiratory tract	X. Respiratory Diseases	0.73499	0.73499	0.776098
598	J40 Bronchitis, not specified as acute or chronic	X. Respiratory Diseases	0.734916	0.734916	0.735743
599	J41 Simple and mucopurulent chronic bronchitis	X. Respiratory Diseases	0.800047	0.800918	0.811549
600	J42 Unspecified chronic bronchitis	X. Respiratory Diseases	0.769602	0.769602	0.803366
601	J43 Emphysema	X. Respiratory Diseases	0.843034	0.843034	0.864301
602	J44 Other chronic obstructive pulmonary disease	X. Respiratory Diseases	0.823973	0.823973	0.820437
603	J45 Asthma	X. Respiratory Diseases	0.62283	0.62283	0.614408
604	J46 Status asthmaticus	X. Respiratory Diseases	0.908407	0.90812	0.92502
605	J47 Bronchiectasis	X. Respiratory Diseases	0.765289	0.765289	0.783768
606	J60 Coalworker's pneumoconiosis	X. Respiratory Diseases	0.725174	0.769084	0.721639
607	J61 Pneumoconiosis due to asbestos and other mineral fibres	X. Respiratory Diseases	0.715611	0.734796	0.788348
608	J62 Pneumoconiosis due to dust containing silica	X. Respiratory Diseases	0.865936	0.865936	0.738967
609	J63 Pneumoconiosis due to other inorganic dusts	X. Respiratory Diseases	0.79259	0.79259	0.770536
610	J64 Unspecified pneumoconiosis	X. Respiratory Diseases	0.750137	0.750137	0.813979
612	J67 Hypersensitivity pneumonitis due to organic dust	X. Respiratory Diseases	0.824925	0.825991	0.717628
613	J68 Respiratory conditions due to inhalation of chemicals, gases, fumes and vapours	X. Respiratory Diseases	0.478758	0.478758	0.848014
614	J69 Pneumonitis due to solids and liquids	X. Respiratory Diseases	0.875436	0.875436	0.897492
615	J70 Respiratory conditions due to other external agents	X. Respiratory Diseases	0.86403	0.866868	0.909162
616	J80 Adult respiratory distress syndrome	X. Respiratory Diseases	0.888008	0.888008	0.831526
617	J81 Pulmonary oedema	X. Respiratory Diseases	0.831567	0.831567	0.778403
618	J82 Pulmonary eosinophilia, not elsewhere classified	X. Respiratory Diseases	0.842011	0.841301	0.851898
619	J84 Other interstitial pulmonary diseases	X. Respiratory Diseases	0.726614	0.726614	0.763131
620	J85 Abscess of lung and mediastinum	X. Respiratory Diseases	0.793805	0.797732	0.794039
621	J86 Pyothorax	X. Respiratory Diseases	0.879248	0.879248	0.76481
622	J90 Pleural effusion, not elsewhere classified	X. Respiratory Diseases	0.803462	0.803462	0.818625
623	J91 Pleural effusion in conditions classified elsewhere	X. Respiratory Diseases	0.859108	0.859686	0.8688
624	J92 Pleural plaque	X. Respiratory Diseases	0.70757	0.709443	0.71356
625	J93 Pneumothorax	X. Respiratory Diseases	0.794834	0.794834	0.761798
626	J94 Other pleural conditions	X. Respiratory Diseases	0.852826	0.853738	0.816458
627	J95 Postprocedural respiratory disorders, not elsewhere classified	X. Respiratory Diseases	0.867178	0.867178	0.866049
628	J96 Respiratory failure, not elsewhere classified	X. Respiratory Diseases	0.863607	0.863607	0.859987
629	J98 Other respiratory disorders	X. Respiratory Diseases	0.781445	0.781445	0.78633
630	J99 Respiratory disorders in diseases classified elsewhere	X. Respiratory Diseases	0.903257	0.903257	0.911829
631	K00 Disorders of tooth development and eruption	XI. Digestive Diseases	0.558075	0.558992	0.576642
632	K01 Embedded and impacted teeth	XI. Digestive Diseases	0.569192	0.571231	0.603842
633	K02 Dental caries	XI. Digestive Diseases	0.711065	0.711065	0.685867
634	K03 Other diseases of hard tissues of teeth	XI. Digestive Diseases	0.715855	0.715207	0.713585
635	K04 Diseases of pulp and periapical tissues	XI. Digestive Diseases	0.689694	0.689694	0.693076
636	K05 Gingivitis and periodontal diseases	XI. Digestive Diseases	0.655228	0.655925	0.697764
637	K06 Other disorders of gingiva and edentulous alveolar ridge	XI. Digestive Diseases	0.673846	0.673846	0.662568
638	K07 Dentofacial anomalies [including malocclusion]	XI. Digestive Diseases	0.764685	0.764685	0.74809
639	K08 Other disorders of teeth and supporting structures	XI. Digestive Diseases	0.675263	0.675263	0.662935
640	K09 Cysts of oral region, not elsewhere classified	XI. Digestive Diseases	0.61034	0.61022	0.637071
641	K10 Other diseases of jaws	XI. Digestive Diseases	0.74048	0.74048	0.789939
642	K11 Diseases of salivary glands	XI. Digestive Diseases	0.676483	0.676483	0.686395
643	K12 Stomatitis and related lesions	XI. Digestive Diseases	0.833353	0.833353	0.81127
644	K13 Other diseases of lip and oral mucosa	XI. Digestive Diseases	0.691001	0.691001	0.680248
645	K14 Diseases of tongue	XI. Digestive Diseases	0.694472	0.694472	0.700993
646	K20 Oesophagitis	XI. Digestive Diseases	0.716668	0.716668	0.706298
647	K21 Gastro-oesophageal reflux disease	XI. Digestive Diseases	0.679674	0.679674	0.680843
648	K22 Other diseases of oesophagus	XI. Digestive Diseases	0.719066	0.719066	0.709237
649	K23 Disorders of oesophagus in diseases classified elsewhere	XI. Digestive Diseases	0.611712	0.618264	0.718831
650	K25 Gastric ulcer	XI. Digestive Diseases	0.690877	0.690877	0.69351
651	K26 Duodenal ulcer	XI. Digestive Diseases	0.690034	0.690034	0.694836
652	K27 Peptic ulcer, site unspecified	XI. Digestive Diseases	0.751124	0.751124	0.745162
653	K28 Gastrojejunal ulcer	XI. Digestive Diseases	0.862167	0.862167	0.852658
654	K29 Gastritis and duodenitis	XI. Digestive Diseases	0.713263	0.713263	0.712446
655	K30 Dyspepsia	XI. Digestive Diseases	0.668868	0.668868	0.661057
656	K31 Other diseases of stomach and duodenum	XI. Digestive Diseases	0.773795	0.773795	0.76863
657	K35 Acute appendicitis	XI. Digestive Diseases	0.599398	0.599398	0.600104
658	K36 Other appendicitis	XI. Digestive Diseases	0.734284	0.733423	0.658629
659	K37 Unspecified appendicitis	XI. Digestive Diseases	0.660154	0.660155	0.663269
660	K38 Other diseases of appendix	XI. Digestive Diseases	0.74626	0.74626	0.744624
661	K40 Inguinal hernia	XI. Digestive Diseases	0.601051	0.601051	0.602218
662	K41 Femoral hernia	XI. Digestive Diseases	0.680638	0.680638	0.652443
663	K42 Umbilical hernia	XI. Digestive Diseases	0.678264	0.678264	0.691629
664	K43 Ventral hernia	XI. Digestive Diseases	0.783037	0.783037	0.791335
665	K44 Diaphragmatic hernia	XI. Digestive Diseases	0.674624	0.674624	0.674542
666	K45 Other abdominal hernia	XI. Digestive Diseases	0.70749	0.70749	0.782909
667	K46 Unspecified abdominal hernia	XI. Digestive Diseases	0.762116	0.762116	0.754807
668	K50 Crohn's disease [regional enteritis]	XI. Digestive Diseases	0.794258	0.794258	0.81422
669	K51 Ulcerative colitis	XI. Digestive Diseases	0.747349	0.747349	0.749907
670	K52 Other non-infective gastro-enteritis and colitis	XI. Digestive Diseases	0.712448	0.712448	0.703509
671	K55 Vascular disorders of intestine	XI. Digestive Diseases	0.780173	0.780173	0.778766
672	K56 Paralytic ileus and intestinal obstruction without hernia	XI. Digestive Diseases	0.766514	0.766514	0.780848
673	K57 Diverticular disease of intestine	XI. Digestive Diseases	0.681706	0.681706	0.671905
674	K58 Irritable bowel syndrome	XI. Digestive Diseases	0.699763	0.699763	0.710355
675	K59 Other functional intestinal disorders	XI. Digestive Diseases	0.7486	0.7486	0.746873
676	K60 Fissure and fistula of anal and rectal regions	XI. Digestive Diseases	0.756239	0.756239	0.7461
677	K61 Abscess of anal and rectal regions	XI. Digestive Diseases	0.688882	0.688882	0.697304
678	K62 Other diseases of anus and rectum	XI. Digestive Diseases	0.698083	0.698083	0.70128
679	K63 Other diseases of intestine	XI. Digestive Diseases	0.73758	0.73758	0.736922
680	K64 Haemorrhoids and perianal venous thrombosis	XI. Digestive Diseases	0.746262	0.746263	0.738642
681	K65 Peritonitis	XI. Digestive Diseases	0.791131	0.791131	0.802393
682	K66 Other disorders of peritoneum	XI. Digestive Diseases	0.845785	0.845785	0.830966
684	K70 Alcoholic liver disease	XI. Digestive Diseases	0.857301	0.857301	0.84026
685	K71 Toxic liver disease	XI. Digestive Diseases	0.828305	0.829511	0.874405
686	K72 Hepatic failure, not elsewhere classified	XI. Digestive Diseases	0.86729	0.869366	0.895086
687	K73 Chronic hepatitis, not elsewhere classified	XI. Digestive Diseases	0.829941	0.832258	0.884672
688	K74 Fibrosis and cirrhosis of liver	XI. Digestive Diseases	0.826278	0.826278	0.821889
689	K75 Other inflammatory liver diseases	XI. Digestive Diseases	0.806755	0.806755	0.806313
690	K76 Other diseases of liver	XI. Digestive Diseases	0.784178	0.784178	0.788899
691	K77 Liver disorders in diseases classified elsewhere	XI. Digestive Diseases	0.920318	0.906358	0.97988
692	K80 Cholelithiasis	XI. Digestive Diseases	0.670178	0.670178	0.674283
693	K81 Cholecystitis	XI. Digestive Diseases	0.766227	0.766227	0.78105
694	K82 Other diseases of gallbladder	XI. Digestive Diseases	0.786467	0.786467	0.787957
695	K83 Other diseases of biliary tract	XI. Digestive Diseases	0.785464	0.785464	0.794401
696	K85 Acute pancreatitis	XI. Digestive Diseases	0.700883	0.700883	0.710545
697	K86 Other diseases of pancreas	XI. Digestive Diseases	0.823681	0.823681	0.834971
698	K87 Disorders of gallbladder, biliary tract and pancreas in diseases classified elsewhere	XI. Digestive Diseases	0.916292	0.916292
699	K90 Intestinal malabsorption	XI. Digestive Diseases	0.70623	0.70623	0.730287
700	K91 Postprocedural disorders of digestive system, not elsewhere classified	XI. Digestive Diseases	0.8926	0.8926	0.885136
701	K92 Other diseases of digestive system	XI. Digestive Diseases	0.726257	0.726257	0.724841
702	K93 Disorders of other digestive organs in diseases classified elsewhere	XI. Digestive Diseases	0.976706	0.98174	0.705003
704	L01 Impetigo	XII. Skin Diseases	0.819141	0.819141	0.865881
705	L02 Cutaneous abscess, furuncle and carbuncle	XII. Skin Diseases	0.762126	0.762126	0.763515
706	L03 Cellulitis	XII. Skin Diseases	0.740869	0.740869	0.746742
707	L04 Acute lymphadenitis	XII. Skin Diseases	0.747017	0.747017	0.675315
708	L05 Pilonidal cyst	XII. Skin Diseases	0.687503	0.690785	0.776384
709	L08 Other local infections of skin and subcutaneous tissue	XII. Skin Diseases	0.789416	0.789416	0.807859
710	L10 Pemphigus	XII. Skin Diseases	0.818698	0.818698	0.785504
711	L11 Other acantholytic disorders	XII. Skin Diseases	0.696011	0.705341	0.588962
712	L12 Pemphigoid	XII. Skin Diseases	0.695696	0.695385	0.689047
713	L13 Other bullous disorders	XII. Skin Diseases	0.673616	0.670208	0.795515
715	L20 Atopic dermatitis	XII. Skin Diseases	0.847714	0.847714	0.837903
716	L21 Seborrhoeic dermatitis	XII. Skin Diseases	0.803762	0.803762	0.838501
717	L22 Diaper [napkin] dermatitis	XII. Skin Diseases	0.773562	0.772949	0.918973
718	L23 Allergic contact dermatitis	XII. Skin Diseases	0.802813	0.805318	0.764108
719	L24 Irritant contact dermatitis	XII. Skin Diseases	0.776103	0.776103	0.80094
720	L25 Unspecified contact dermatitis	XII. Skin Diseases	0.820103	0.820103	0.794566
722	L27 Dermatitis due to substances taken internally	XII. Skin Diseases	0.752407	0.752407	0.755045
723	L28 Lichen simplex chronicus and prurigo	XII. Skin Diseases	0.751371	0.751186	0.721698
724	L29 Pruritus	XII. Skin Diseases	0.808263	0.808263	0.812973
725	L30 Other dermatitis	XII. Skin Diseases	0.750096	0.750096	0.753273
726	L40 Psoriasis	XII. Skin Diseases	0.644769	0.644769	0.641033
727	L41 Parapsoriasis	XII. Skin Diseases	0.754184	0.754184	0.727754
728	L42 Pityriasis rosea	XII. Skin Diseases	0.769862	0.769658	0.783578
729	L43 Lichen planus	XII. Skin Diseases	0.668721	0.668721	0.721904
730	L44 Other papulosquamous disorders	XII. Skin Diseases	0.858038	0.858038	0.695945
731	L50 Urticaria	XII. Skin Diseases	0.792402	0.792402	0.791212
732	L51 Erythema multiforme	XII. Skin Diseases	0.7779	0.780978	0.706046
733	L52 Erythema nodosum	XII. Skin Diseases	0.711287	0.701198	0.771386
734	L53 Other erythematous conditions	XII. Skin Diseases	0.75929	0.75929	0.768974
736	L55 Sunburn	XII. Skin Diseases	0.861349	0.861574	0.848238
737	L56 Other acute skin changes due to ultraviolet radiation	XII. Skin Diseases	0.788657	0.786305	0.783528
738	L57 Skin changes due to chronic exposure to nonionising radiation	XII. Skin Diseases	0.775976	0.775976	0.767967
739	L58 Radiodermatitis	XII. Skin Diseases	0.836292	0.836292	0.663969
740	L59 Other disorders of skin and subcutaneous tissue related to radiation	XII. Skin Diseases	0.818851	0.809408	0.750465
741	L60 Nail disorders	XII. Skin Diseases	0.801648	0.801648	0.808762
743	L63 Alopecia areata	XII. Skin Diseases	0.744849	0.744849	0.780791
744	L64 Androgenic alopecia	XII. Skin Diseases	0.811634	0.862717	0.88289
745	L65 Other nonscarring hair loss	XII. Skin Diseases	0.777058	0.777058	0.842242
746	L66 Cicatricial alopecia [scarring hair loss]	XII. Skin Diseases	0.738657	0.731575	0.642368
747	L67 Hair colour and hair shaft abnormalities	XII. Skin Diseases	0.845873	0.845873	0.782187
748	L68 Hypertrichosis	XII. Skin Diseases	0.884874	0.884874	0.808502
749	L70 Acne	XII. Skin Diseases	0.829735	0.829735	0.754112
750	L71 Rosacea	XII. Skin Diseases	0.730641	0.730641	0.753561
751	L72 Follicular cysts of skin and subcutaneous tissue	XII. Skin Diseases	0.62376	0.62376	0.624146
752	L73 Other follicular disorders	XII. Skin Diseases	0.79537	0.79537	0.817386
753	L74 Eccrine sweat disorders	XII. Skin Diseases	0.871963	0.871963	0.764499
755	L80 Vitiligo	XII. Skin Diseases	0.717249	0.71863	0.683268
756	L81 Other disorders of pigmentation	XII. Skin Diseases	0.775232	0.775232	0.758413
757	L82 Seborrhoeic keratosis	XII. Skin Diseases	0.784844	0.784844	0.776332
758	L83 Acanthosis nigricans	XII. Skin Diseases	0.662688	0.662407	0.680445
759	L84 Corns and callosities	XII. Skin Diseases	0.813204	0.813204	0.801722
760	L85 Other epidermal thickening	XII. Skin Diseases	0.742892	0.742892	0.736479
762	L87 Transepidermal elimination disorders	XII. Skin Diseases	0.188782	0.188782
763	L88 Pyoderma gangrenosum	XII. Skin Diseases	0.800193	0.820232	0.901296
764	L89 Decubitus ulcer	XII. Skin Diseases	0.851048	0.851048	0.892439
765	L90 Atrophic disorders of skin	XII. Skin Diseases	0.759162	0.759162	0.715129
766	L91 Hypertrophic disorders of skin	XII. Skin Diseases	0.8247	0.8247	0.777343
767	L92 Granulomatous disorders of skin and subcutaneous tissue	XII. Skin Diseases	0.720826	0.720826	0.682655
768	L93 Lupus erythematosus	XII. Skin Diseases	0.762606	0.763072	0.78227
769	L94 Other localised connective tissue disorders	XII. Skin Diseases	0.668255	0.66976	0.687887
770	L95 Vasculitis limited to skin, not elsewhere classified	XII. Skin Diseases	0.733598	0.737143	0.788428
771	L97 Ulcer of lower limb, not elsewhere classified	XII. Skin Diseases	0.854518	0.854518	0.872436
772	L98 Other disorders of skin and subcutaneous tissue, not elsewhere classified	XII. Skin Diseases	0.780473	0.780473	0.775418
773	L99 Other disorders of skin and subcutaneous tissue in diseases classified elsewhere	XII. Skin Diseases	0.858405	0.858405	0.997053
774	M00 Pyogenic arthritis	XIII. Musculoskeletal Diseases	0.792751	0.792751	0.740033
775	M01 Direct infections of joint in infectious and parasitic diseases classified elsewhere	XIII. Musculoskeletal Diseases	0.713653	0.713653	0.76632
776	M02 Reactive arthropathies	XIII. Musculoskeletal Diseases	0.678636	0.678576	0.712744
777	M03 Postinfective and reactive arthropathies in diseases classified elsewhere	XIII. Musculoskeletal Diseases	0.501905	0.501905	0.723334
778	M05 Seropositive rheumatoid arthritis	XIII. Musculoskeletal Diseases	0.901901	0.901901	0.917149
779	M06 Other rheumatoid arthritis	XIII. Musculoskeletal Diseases	0.674195	0.674195	0.690491
780	M07 Psoriatic and enteropathic arthropathies	XIII. Musculoskeletal Diseases	0.912158	0.912158	0.863984
781	M08 Juvenile arthritis	XIII. Musculoskeletal Diseases	0.848398	0.887431	0.617654
783	M10 Gout	XIII. Musculoskeletal Diseases	0.693152	0.693152	0.699467
784	M11 Other crystal arthropathies	XIII. Musculoskeletal Diseases	0.688733	0.688021	0.707734
785	M12 Other specific arthropathies	XIII. Musculoskeletal Diseases	0.779887	0.779887	0.742681
786	M13 Other arthritis	XIII. Musculoskeletal Diseases	0.718754	0.718754	0.717543
787	M14 Arthropathies in other diseases classified elsewhere	XIII. Musculoskeletal Diseases	0.858165	0.854089	0.849338
788	M15 Polyarthrosis	XIII. Musculoskeletal Diseases	0.786835	0.786835	0.781314
789	M16 Coxarthrosis [arthrosis of hip]	XIII. Musculoskeletal Diseases	0.714498	0.714498	0.700527
790	M17 Gonarthrosis [arthrosis of knee]	XIII. Musculoskeletal Diseases	0.731508	0.731508	0.723403
791	M18 Arthrosis of first carpometacarpal joint	XIII. Musculoskeletal Diseases	0.775256	0.775256	0.759983
792	M19 Other arthrosis	XIII. Musculoskeletal Diseases	0.65822	0.65822	0.660025
793	M20 Acquired deformities of fingers and toes	XIII. Musculoskeletal Diseases	0.681254	0.681254	0.673908
794	M21 Other acquired deformities of limbs	XIII. Musculoskeletal Diseases	0.741948	0.741948	0.751554
795	M22 Disorders of patella	XIII. Musculoskeletal Diseases	0.711332	0.713077	0.696127
796	M23 Internal derangement of knee	XIII. Musculoskeletal Diseases	0.694893	0.694893	0.679081
797	M24 Other specific joint derangements	XIII. Musculoskeletal Diseases	0.749022	0.749022	0.736393
798	M25 Other joint disorders, not elsewhere classified	XIII. Musculoskeletal Diseases	0.768675	0.768675	0.763709
799	M30 Polyarteritis nodosa and related conditions	XIII. Musculoskeletal Diseases	0.844719	0.837557	0.949334
800	M31 Other necrotising vasculopathies	XIII. Musculoskeletal Diseases	0.647568	0.647568	0.676778
801	M32 Systemic lupus erythematosus	XIII. Musculoskeletal Diseases	0.724782	0.724782	0.790296
802	M33 Dermatopolymyositis	XIII. Musculoskeletal Diseases	0.714586	0.717172	0.63006
803	M34 Systemic sclerosis	XIII. Musculoskeletal Diseases	0.700561	0.695011	0.782393
804	M35 Other systemic involvement of connective tissue	XIII. Musculoskeletal Diseases	0.683116	0.683116	0.663402
805	M36 Systemic disorders of connective tissue in diseases classified elsewhere	XIII. Musculoskeletal Diseases	0.80828	0.80828	0.975264
806	M40 Kyphosis and lordosis	XIII. Musculoskeletal Diseases	0.794323	0.794323	0.821599
807	M41 Scoliosis	XIII. Musculoskeletal Diseases	0.730464	0.730464	0.766656
808	M42 Spinal osteochondrosis	XIII. Musculoskeletal Diseases	0.677784	0.680155	0.697491
809	M43 Other deforming dorsopathies	XIII. Musculoskeletal Diseases	0.754345	0.754345	0.755888
810	M45 Ankylosing spondylitis	XIII. Musculoskeletal Diseases	0.684193	0.687179	0.67032
811	M46 Other inflammatory spondylopathies	XIII. Musculoskeletal Diseases	0.77608	0.776081	0.793596
812	M47 Spondylosis	XIII. Musculoskeletal Diseases	0.715932	0.715932	0.730159
813	M48 Other spondylopathies	XIII. Musculoskeletal Diseases	0.700809	0.700809	0.704594
814	M49 Spondylopathies in diseases classified elsewhere	XIII. Musculoskeletal Diseases	0.866021	0.866021	0.793676
815	M50 Cervical disk disorders	XIII. Musculoskeletal Diseases	0.75992	0.75992	0.783655
816	M51 Other intervertebral disk disorders	XIII. Musculoskeletal Diseases	0.697923	0.697923	0.689019
817	M53 Other dorsopathies, not elsewhere classified	XIII. Musculoskeletal Diseases	0.802059	0.802059	0.789114
818	M54 Dorsalgia	XIII. Musculoskeletal Diseases	0.735526	0.735526	0.734138
819	M60 Myositis	XIII. Musculoskeletal Diseases	0.737576	0.737576	0.744545
820	M61 Calcification and ossification of muscle	XIII. Musculoskeletal Diseases	0.633045	0.612416	0.563003
821	M62 Other disorders of muscle	XIII. Musculoskeletal Diseases	0.764446	0.764446	0.785213
823	M65 Synovitis and tenosynovitis	XIII. Musculoskeletal Diseases	0.726536	0.726536	0.73208
824	M66 Spontaneous rupture of synovium and tendon	XIII. Musculoskeletal Diseases	0.714935	0.714935	0.683178
825	M67 Other disorders of synovium and tendon	XIII. Musculoskeletal Diseases	0.712355	0.712355	0.717089
826	M68 Disorders of synovium and tendon in diseases classified elsewhere	XIII. Musculoskeletal Diseases	0.908382	0.908382
827	M70 Soft tissue disorders related to use, overuse and pressure	XIII. Musculoskeletal Diseases	0.781782	0.781782	0.783808
828	M71 Other bursopathies	XIII. Musculoskeletal Diseases	0.737467	0.737467	0.727261
829	M72 Fibroblastic disorders	XIII. Musculoskeletal Diseases	0.739216	0.739216	0.738474
831	M75 Shoulder lesions	XIII. Musculoskeletal Diseases	0.729152	0.729152	0.719441
832	M76 Enthesopathies of lower limb, excluding foot	XIII. Musculoskeletal Diseases	0.775359	0.775359	0.80114
833	M77 Other enthesopathies	XIII. Musculoskeletal Diseases	0.788021	0.788021	0.805339
834	M79 Other soft tissue disorders, not elsewhere classified	XIII. Musculoskeletal Diseases	0.792504	0.792504	0.786056
835	M80 Osteoporosis with pathological fracture	XIII. Musculoskeletal Diseases	0.79055	0.79055	0.718241
836	M81 Osteoporosis without pathological fracture	XIII. Musculoskeletal Diseases	0.703052	0.703052	0.703675
837	M82 Osteoporosis in diseases classified elsewhere	XIII. Musculoskeletal Diseases	0.570264	0.591591	0.646639
838	M83 Adult osteomalacia	XIII. Musculoskeletal Diseases	0.63694	0.64577	0.722672
839	M84 Disorders of continuity of bone	XIII. Musculoskeletal Diseases	0.737056	0.737056	0.740906
840	M85 Other disorders of bone density and structure	XIII. Musculoskeletal Diseases	0.747477	0.747477	0.755059
841	M86 Osteomyelitis	XIII. Musculoskeletal Diseases	0.807935	0.807935	0.827625
842	M87 Osteonecrosis	XIII. Musculoskeletal Diseases	0.744275	0.744275	0.706422
843	M88 Paget's disease of bone [osteitis deformans]	XIII. Musculoskeletal Diseases	0.611657	0.613344	0.648003
844	M89 Other disorders of bone	XIII. Musculoskeletal Diseases	0.692893	0.692893	0.685043
845	M90 Osteopathies in diseases classified elsewhere	XIII. Musculoskeletal Diseases	0.859687	0.859687	0.828805
846	M91 Juvenile osteochondrosis of hip and pelvis	XIII. Musculoskeletal Diseases	0.692891	0.689418	0.544604
847	M92 Other juvenile osteochondrosis	XIII. Musculoskeletal Diseases	0.740805	0.742793	0.686921
848	M93 Other osteochondropathies	XIII. Musculoskeletal Diseases	0.739353	0.741524	0.637938
849	M94 Other disorders of cartilage	XIII. Musculoskeletal Diseases	0.709475	0.709475	0.775797
850	M95 Other acquired deformities of musculoskeletal system and connective tissue	XIII. Musculoskeletal Diseases	0.733609	0.733609	0.738631
851	M96 Postprocedural musculoskeletal disorders, not elsewhere classified	XIII. Musculoskeletal Diseases	0.870285	0.870285	0.877334
852	M99 Biomechanical lesions, not elsewhere classified	XIII. Musculoskeletal Diseases	0.813222	0.813222	0.8079
853	N00 Acute nephritic syndrome	XIV. Genitourinary Diseases	0.868177	0.854452	0.916962
855	N02 Recurrent and persistent haematuria	XIV. Genitourinary Diseases	0.684374	0.684374	0.710648
856	N03 Chronic nephritic syndrome	XIV. Genitourinary Diseases	0.880222	0.880222	0.90901
857	N04 Nephrotic syndrome	XIV. Genitourinary Diseases	0.788045	0.788045	0.870487
858	N05 Unspecified nephritic syndrome	XIV. Genitourinary Diseases	0.812154	0.812154	0.872246
859	N06 Isolated proteinuria with specified morphological lesion	XIV. Genitourinary Diseases	0.904651	0.904651	0.782935
860	N07 Hereditary nephropathy, not elsewhere classified	XIV. Genitourinary Diseases	0.989534	0.989534	0.998649
861	N08 Glomerular disorders in diseases classified elsewhere	XIV. Genitourinary Diseases	0.958513	0.958513	0.958369
862	N10 Acute tubulo-interstitial nephritis	XIV. Genitourinary Diseases	0.780006	0.780006	0.771186
863	N11 Chronic tubulo-interstitial nephritis	XIV. Genitourinary Diseases	0.879945	0.88198	0.806483
864	N12 Tubulo-interstitial nephritis, not specified as acute or chronic	XIV. Genitourinary Diseases	0.767329	0.767329	0.759823
865	N13 Obstructive and reflux uropathy	XIV. Genitourinary Diseases	0.777718	0.777718	0.755323
866	N14 Drug- and heavy-metal-induced tubulo-interstitial and tubular conditions	XIV. Genitourinary Diseases	0.928999	0.934232	0.888266
867	N15 Other renal tubulo-interstitial diseases	XIV. Genitourinary Diseases	0.809974	0.815507	0.755509
868	N16 Renal tubulo-interstitial disorders in diseases classified elsewhere	XIV. Genitourinary Diseases	0.897139	0.906938	0.989014
869	N17 Acute renal failure	XIV. Genitourinary Diseases	0.859927	0.859927	0.856223
870	N18 Chronic renal failure	XIV. Genitourinary Diseases	0.810158	0.810158	0.80334
871	N19 Unspecified renal failure	XIV. Genitourinary Diseases	0.818704	0.818704	0.806303
872	N20 Calculus of kidney and ureter	XIV. Genitourinary Diseases	0.694999	0.694999	0.678594
873	N21 Calculus of lower urinary tract	XIV. Genitourinary Diseases	0.790067	0.790067	0.777283
875	N23 Unspecified renal colic	XIV. Genitourinary Diseases	0.731368	0.731368	0.704816
876	N25 Disorders resulting from impaired renal tubular function	XIV. Genitourinary Diseases	0.864737	0.864737	0.889889
877	N26 Unspecified contracted kidney	XIV. Genitourinary Diseases	0.878576	0.878576	0.829716
878	N27 Small kidney of unknown cause	XIV. Genitourinary Diseases	0.938348	0.933802	0.816713
879	N28 Other disorders of kidney and ureter, not elsewhere classified	XIV. Genitourinary Diseases	0.703514	0.703514	0.703851
880	N29 Other disorders of kidney and ureter in diseases classified elsewhere	XIV. Genitourinary Diseases	0.732853	0.811519	0.705445
881	N30 Cystitis	XIV. Genitourinary Diseases	0.785173	0.785173	0.772282
882	N31 Neuromuscular dysfunction of bladder, not elsewhere classified	XIV. Genitourinary Diseases	0.800821	0.800821	0.780303
883	N32 Other disorders of bladder	XIV. Genitourinary Diseases	0.709653	0.709653	0.704114
885	N34 Urethritis and urethral syndrome	XIV. Genitourinary Diseases	0.752994	0.752994	0.816043
886	N35 Urethral stricture	XIV. Genitourinary Diseases	0.736588	0.736588	0.713229
887	N36 Other disorders of urethra	XIV. Genitourinary Diseases	0.747841	0.747841	0.755856
889	N39 Other disorders of urinary system	XIV. Genitourinary Diseases	0.732244	0.732244	0.73196
890	N40 Hyperplasia of prostate	XIV. Genitourinary Diseases	0.61875	0.61875	0.53353
891	N41 Inflammatory diseases of prostate	XIV. Genitourinary Diseases	0.738717	0.738717	0.704807
892	N42 Other disorders of prostate	XIV. Genitourinary Diseases	0.685048	0.685047	0.640335
893	N43 Hydrocele and spermatocele	XIV. Genitourinary Diseases	0.625906	0.625906	0.609366
894	N44 Torsion of testis	XIV. Genitourinary Diseases	0.460028	0.460028	0.711102
895	N45 Orchitis and epididymitis	XIV. Genitourinary Diseases	0.732747	0.732747	0.759584
896	N46 Male infertility	XIV. Genitourinary Diseases	0.726864	0.726864	0.520171
897	N47 Redundant prepuce, phimosis and paraphimosis	XIV. Genitourinary Diseases	0.647826	0.581787	0.664402
898	N48 Other disorders of penis	XIV. Genitourinary Diseases	0.723742	0.740929	0.680216
899	N49 Inflammatory disorders of male genital organs, not elsewhere classified	XIV. Genitourinary Diseases	0.766718	0.766718	0.762735
900	N50 Other disorders of male genital organs	XIV. Genitourinary Diseases	0.730895	0.740004	0.730915
901	N51 Disorders of male genital organs in diseases classified elsewhere	XIV. Genitourinary Diseases	0.777074	0.777074	0.603816
902	N60 Benign mammary dysplasia	XIV. Genitourinary Diseases	0.579097	0.554379	0.626104
903	N61 Inflammatory disorders of breast	XIV. Genitourinary Diseases	0.670774	0.63473	0.74904
904	N62 Hypertrophy of breast	XIV. Genitourinary Diseases	0.6836	0.6836	0.7117
905	N63 Unspecified lump in breast	XIV. Genitourinary Diseases	0.758005	0.758005	0.726565
906	N64 Other disorders of breast	XIV. Genitourinary Diseases	0.817583	0.817583	0.800925
907	N70 Salpingitis and oophoritis	XIV. Genitourinary Diseases	0.756668	0.756668	0.700982
908	N71 Inflammatory disease of uterus, except cervix	XIV. Genitourinary Diseases	0.571596	0.571596	0.743063
909	N72 Inflammatory disease of cervix uteri	XIV. Genitourinary Diseases	0.568777	0.568777	0.660523
910	N73 Other female pelvic inflammatory diseases	XIV. Genitourinary Diseases	0.74465	0.640603	0.728932
911	N74 Female pelvic inflammatory disorders in diseases classified elsewhere	XIV. Genitourinary Diseases	0.338098	0.338098	0.801264
912	N75 Diseases of bartholin's gland	XIV. Genitourinary Diseases	0.752973	0.752973	0.678642
913	N76 Other inflammation of vagina and vulva	XIV. Genitourinary Diseases	0.77519	0.77519	0.76571
914	N77 Vulvovaginal ulceration and inflammation in diseases classified elsewhere	XIV. Genitourinary Diseases	0.821275	0.821275	0.846159
915	N80 Endometriosis	XIV. Genitourinary Diseases	0.725619	0.725619	0.708162
916	N81 Female genital prolapse	XIV. Genitourinary Diseases	0.636816	0.636816	0.531468
917	N82 Fistulae involving female genital tract	XIV. Genitourinary Diseases	0.877616	0.877616	0.832053
918	N83 Noninflammatory disorders of ovary, fallopian tube and broad ligament	XIV. Genitourinary Diseases	0.638592	0.640011	0.560695
919	N84 Polyp of female genital tract	XIV. Genitourinary Diseases	0.67509	0.67509	0.615973
920	N85 Other noninflammatory disorders of uterus, except cervix	XIV. Genitourinary Diseases	0.685415	0.685415	0.673304
921	N86 Erosion and ectropion of cervix uteri	XIV. Genitourinary Diseases	0.664756	0.664756	0.613882
922	N87 Dysplasia of cervix uteri	XIV. Genitourinary Diseases	0.600329	0.600329	0.681966
923	N88 Other noninflammatory disorders of cervix uteri	XIV. Genitourinary Diseases	0.652001	0.652001	0.670104
924	N89 Other noninflammatory disorders of vagina	XIV. Genitourinary Diseases	0.792873	0.792873	0.805614
925	N90 Other noninflammatory disorders of vulva and perineum	XIV. Genitourinary Diseases	0.726979	0.726979	0.718422
926	N91 Absent, scanty and rare menstruation	XIV. Genitourinary Diseases	0.794845	0.794845	0.81871
927	N92 Excessive, frequent and irregular menstruation	XIV. Genitourinary Diseases	0.691322	0.691322	0.729199
928	N93 Other abnormal uterine and vaginal bleeding	XIV. Genitourinary Diseases	0.739484	0.762409	0.688726
929	N94 Pain and other conditions associated with female genital organs and menstrual cycle	XIV. Genitourinary Diseases	0.725464	0.725464	0.552664
930	N95 Menopausal and other perimenopausal disorders	XIV. Genitourinary Diseases	0.66615	0.605049	0.680985
931	N96 Habitual aborter	XIV. Genitourinary Diseases	0.920722	0.920722	0.99475
932	N97 Female infertility	XIV. Genitourinary Diseases	0.750611	0.750611	0.763818
933	N98 Complications associated with artificial fertilisation	XIV. Genitourinary Diseases	0.679472	0.679472	0.602611
934	N99 Postprocedural disorders of genito-urinary system, not elsewhere classified	XIV. Genitourinary Diseases	0.817627	0.817627	0.824724
935	O00 Ectopic pregnancy	XV. Pregnancy & Childbirth	0.855852	0.855852	0.811848
1268	O01 Hydatidiform mole38	XV. Pregnancy & Childbirth	0.597939	0.645808
937	O02 Other abnormal products of conception	XV. Pregnancy & Childbirth	0.787834	0.787834	0.733471
938	O03 Spontaneous abortion	XV. Pregnancy & Childbirth	0.828103	0.828103	0.767228
939	O04 Medical abortion	XV. Pregnancy & Childbirth	0.811477	0.811477	0.766913
941	O06 Unspecified abortion	XV. Pregnancy & Childbirth	0.60136	0.60136	0.539551
942	O07 Failed attempted abortion	XV. Pregnancy & Childbirth	0.998802	0.998802
943	O08 Complications following abortion and ectopic and molar pregnancy	XV. Pregnancy & Childbirth	0.907655	0.907655	0.978777
944	O10 Pre-existing hypertension complicating pregnancy, childbirth and the puerperium	XV. Pregnancy & Childbirth	0.848485	0.848485	0.974494
946	O12 Gestational [pregnancy-induced] oedema and proteinuria without hypertension	XV. Pregnancy & Childbirth	0.842381	0.872097	0.797988
947	O13 Gestational [pregnancy-induced] hypertension without significant proteinuria	XV. Pregnancy & Childbirth	0.699926	0.699926	0.874198
948	O14 Gestational [pregnancy-induced] hypertension with significant proteinuria	XV. Pregnancy & Childbirth	0.871501	0.871501	0.919106
949	O15 Eclampsia	XV. Pregnancy & Childbirth	0.827679	0.827679	0.821615
950	O16 Unspecified maternal hypertension	XV. Pregnancy & Childbirth	0.91938	0.91938	0.959357
951	O20 Haemorrhage in early pregnancy	XV. Pregnancy & Childbirth	0.646153	0.646153	0.647843
952	O21 Excessive vomiting in pregnancy	XV. Pregnancy & Childbirth	0.585205	0.585205	0.642475
953	O22 Venous complications in pregnancy	XV. Pregnancy & Childbirth	0.811586	0.811586	0.616854
954	O23 Infections of genito-urinary tract in pregnancy	XV. Pregnancy & Childbirth	0.986578	0.986578	0.857844
955	O24 Diabetes mellitus in pregnancy	XV. Pregnancy & Childbirth	0.644416	0.644416	0.58957
957	O26 Maternal care for other conditions predominantly related to pregnancy	XV. Pregnancy & Childbirth	0.812254	0.812254	0.710155
958	O28 Abnormal findings on antenatal screening of mother	XV. Pregnancy & Childbirth	0.974558	0.974558	0.870727
960	O30 Multiple gestation	XV. Pregnancy & Childbirth	0.791767	0.791767	0.71397
961	O31 Complications specific to multiple gestation	XV. Pregnancy & Childbirth	0.999688	0.999688
962	O32 Maternal care for known or suspected malpresentation of foetus	XV. Pregnancy & Childbirth	0.527171	0.527171	0.777323
963	O33 Maternal care for known or suspected disproportion	XV. Pregnancy & Childbirth	0.90997	0.90997	0.936502
964	O34 Maternal care for known or suspected abnormality of pelvic organs	XV. Pregnancy & Childbirth	0.584975	0.584975	0.563843
965	O35 Maternal care for known or suspected foetal abnormality and damage	XV. Pregnancy & Childbirth	0.917514	0.917514	0.936385
966	O36 Maternal care for other known or suspected foetal problems	XV. Pregnancy & Childbirth	0.861621	0.861621	0.703572
967	O40 Polyhydramnios	XV. Pregnancy & Childbirth	0.877567	0.877567	0.894672
968	O41 Other disorders of amniotic fluid and membranes	XV. Pregnancy & Childbirth	0.95057	0.95057	0.969689
969	O42 Premature rupture of membranes	XV. Pregnancy & Childbirth	0.950747	0.950747	0.968388
970	O43 Placental disorders	XV. Pregnancy & Childbirth	0.921818	0.921818	0.880716
971	O44 Placenta praevia	XV. Pregnancy & Childbirth	0.983552	0.983552	0.965596
972	O45 Premature separation of placenta [abruptio placentae]	XV. Pregnancy & Childbirth	0.999263	0.999263	0.820911
973	O46 Antepartum haemorrhage, not elsewhere classified	XV. Pregnancy & Childbirth	0.964241	0.964241	0.98836
974	O47 False labour	XV. Pregnancy & Childbirth	0.930247	0.930247	0.912204
975	O48 Prolonged pregnancy	XV. Pregnancy & Childbirth	0.932718	0.932718	0.65801
976	O60 Preterm delivery	XV. Pregnancy & Childbirth	0.985806	0.985806	0.896949
977	O61 Failed induction of labour	XV. Pregnancy & Childbirth	0.965294	0.965294	0.54744
978	O62 Abnormalities of forces of labour	XV. Pregnancy & Childbirth	0.768829	0.768829	0.919611
979	O63 Long labour	XV. Pregnancy & Childbirth	0.952069	0.952069	0.896016
980	O64 Obstructed labour due to malposition and malpresentation of foetus	XV. Pregnancy & Childbirth	0.905481	0.905481	0.508786
982	O66 Other obstructed labour	XV. Pregnancy & Childbirth	0.958918	0.958918	0.877245
983	O67 Labour and delivery complicated by intrapartum haemorrhage, not elsewhere classified	XV. Pregnancy & Childbirth	0.875401	0.875401	0.63526
984	O68 Labour and delivery complicated by foetal stress [distress]	XV. Pregnancy & Childbirth	0.960105	0.960105	0.871849
985	O69 Labour and delivery complicated by umbilical cord complications	XV. Pregnancy & Childbirth	0.932655	0.932655	0.915199
986	O70 Perineal laceration during delivery	XV. Pregnancy & Childbirth	0.735315	0.735315	0.748236
987	O71 Other obstetric trauma	XV. Pregnancy & Childbirth	0.792646	0.792646	0.826669
988	O72 Postpartum haemorrhage	XV. Pregnancy & Childbirth	0.951883	0.951883	0.940805
989	O73 Retained placenta and membranes, without haemorrhage	XV. Pregnancy & Childbirth	0.918441	0.918441	0.971192
990	O74 Complications of anaesthesia during labour and delivery	XV. Pregnancy & Childbirth	0.998371	0.998371
991	O75 Other complications of labour and delivery, not elsewhere classified	XV. Pregnancy & Childbirth	0.982809	0.982809	0.961677
992	O80 Single spontaneous delivery	XV. Pregnancy & Childbirth	0.644739	0.644739	0.483042
993	O81 Single delivery by forceps and vacuum extractor	XV. Pregnancy & Childbirth	0.670174	0.670174	0.690249
994	O82 Single delivery by caesarean section	XV. Pregnancy & Childbirth	0.766048	0.766048	0.952525
997	O85 Puerperal sepsis	XV. Pregnancy & Childbirth	0.977976	0.977976	0.976237
998	O86 Other puerperal infections	XV. Pregnancy & Childbirth	0.933522	0.937941	0.775679
999	O87 Venous complications in the puerperium	XV. Pregnancy & Childbirth	0.829923	0.829923	0.994049
1000	O88 Obstetric embolism	XV. Pregnancy & Childbirth	0.999641	0.999641	0.98093
1002	O90 Complications of the puerperium, not elsewhere classified	XV. Pregnancy & Childbirth	0.995797	0.995797	0.937686
1003	O91 Infections of breast associated with childbirth	XV. Pregnancy & Childbirth	0.62469	0.62469	0.663922
1004	O92 Other disorders of breast and lactation associated with childbirth	XV. Pregnancy & Childbirth	0.850793	0.850793	0.779283
1007	O98 Maternal infectious and parasitic diseases classifiable elsewhere but complicating pregnancy, childbirth and the puerperium	XV. Pregnancy & Childbirth	0.806589	0.806589	0.781686
1008	O99 Other maternal diseases classifiable elsewhere but complicating pregnancy, childbirth and the puerperium	XV. Pregnancy & Childbirth	0.924037	0.924037	0.966902
1009	P00 Foetus and newborn affected by maternal conditions that may be unrelated to present pregnancy	XVI. Perinatal Conditions	0.527755	0.527755
1011	P03 Foetus and newborn affected by other complications of labour and delivery	XVI. Perinatal Conditions	0.99976	0.99976
1014	P07 Disorders related to short gestation and low birth weight, not elsewhere classified	XVI. Perinatal Conditions	0.997198	0.997198
1020	P14 Birth injury to peripheral nervous system	XVI. Perinatal Conditions	0.506449	0.506449	0.986651
1032	P35 Congenital viral diseases	XVI. Perinatal Conditions	0.657519	0.657518
1033	P36 Bacterial sepsis of newborn	XVI. Perinatal Conditions	0.787451	0.787451	0.676066
1034	P37 Other congenital infectious and parasitic diseases	XVI. Perinatal Conditions	0.764482	0.764482
1036	P39 Other infections specific to the perinatal period	XVI. Perinatal Conditions	0.638591	0.638591	0.081698
1038	P51 Umbilical haemorrhage of newborn	XVI. Perinatal Conditions	0.864197	0.864197	0.995955
1044	P59 Neonatal jaundice from other and unspecified causes	XVI. Perinatal Conditions	0.72914	0.72914	0.410937
1045	P61 Other perinatal haematological disorders	XVI. Perinatal Conditions	0.735568	0.735568
1053	P95 Foetal death of unspecified cause	XVI. Perinatal Conditions	0.981288	0.981288	0.963383
1058	Q03 Congenital hydrocephalus	XVII. Congenital Abnormalities	0.931626	0.93253	0.688673
1059	Q04 Other congenital malformations of brain	XVII. Congenital Abnormalities	0.723339	0.698622	0.787124
1060	Q05 Spina bifida	XVII. Congenital Abnormalities	0.77574	0.772055	0.797817
1061	Q06 Other congenital malformations of spinal cord	XVII. Congenital Abnormalities	0.947384	0.947384	0.806779
1062	Q07 Other congenital malformations of nervous system	XVII. Congenital Abnormalities	0.747435	0.760377	0.784055
1063	Q10 Congenital malformations of eyelid, lachrymal apparatus and orbit	XVII. Congenital Abnormalities	0.568256	0.582541	0.484233
1064	Q11 Anophthalmos, microphthalmos and macrophthalmos	XVII. Congenital Abnormalities	0.647711	0.68424	0.277338
1065	Q12 Congenital lens malformations	XVII. Congenital Abnormalities	0.797574	0.797574	0.764481
1066	Q13 Congenital malformations of anterior segment of eye	XVII. Congenital Abnormalities	0.760102	0.759497	0.722782
1067	Q14 Congenital malformations of posterior segment of eye	XVII. Congenital Abnormalities	0.710407	0.712427	0.705793
1068	Q15 Other congenital malformations of eye	XVII. Congenital Abnormalities	0.856226	0.864467	0.849394
1069	Q16 Congenital malformations of ear causing impairment of hearing	XVII. Congenital Abnormalities	0.513676	0.513675	0.744555
1070	Q17 Other congenital malformations of ear	XVII. Congenital Abnormalities	0.75858	0.75858	0.619032
1071	Q18 Other congenital malformations of face and neck	XVII. Congenital Abnormalities	0.718308	0.718308	0.639413
1072	Q20 Congenital malformations of cardiac chambers and connexions	XVII. Congenital Abnormalities	0.931611	0.931611	0.742624
1073	Q21 Congenital malformations of cardiac septa	XVII. Congenital Abnormalities	0.788133	0.788133	0.79749
1074	Q22 Congenital malformations of pulmonary and tricuspid valves	XVII. Congenital Abnormalities	0.944224	0.925534	0.576948
1075	Q23 Congenital malformations of aortic and mitral valves	XVII. Congenital Abnormalities	0.813041	0.813041	0.803367
1076	Q24 Other congenital malformations of heart	XVII. Congenital Abnormalities	0.817861	0.821189	0.773516
1077	Q25 Congenital malformations of great arteries	XVII. Congenital Abnormalities	0.782286	0.779998	0.743209
1078	Q26 Congenital malformations of great veins	XVII. Congenital Abnormalities	0.86339	0.852753	0.743971
1079	Q27 Other congenital malformations of peripheral vascular system	XVII. Congenital Abnormalities	0.650328	0.650327	0.644988
1080	Q28 Other congenital malformations of circulatory system	XVII. Congenital Abnormalities	0.774823	0.79551	0.821057
1081	Q30 Congenital malformations of nose	XVII. Congenital Abnormalities	0.777798	0.790976	0.734127
1082	Q31 Congenital malformations of larynx	XVII. Congenital Abnormalities	0.68931	0.675869	0.810414
1083	Q32 Congenital malformations of trachea and bronchus	XVII. Congenital Abnormalities	0.86887	0.86887	0.79155
1084	Q33 Congenital malformations of lung	XVII. Congenital Abnormalities	0.6689	0.647929	0.754614
1085	Q34 Other congenital malformations of respiratory system	XVII. Congenital Abnormalities	0.389976	0.389976
1088	Q37 Cleft palate with cleft lip	XVII. Congenital Abnormalities	0.722932	0.734017	0.537719
1089	Q38 Other congenital malformations of tongue, mouth and pharynx	XVII. Congenital Abnormalities	0.660568	0.660568	0.729572
1090	Q39 Congenital malformations of oesophagus	XVII. Congenital Abnormalities	0.817943	0.817943	0.791709
1091	Q40 Other congenital malformations of upper alimentary tract	XVII. Congenital Abnormalities	0.631353	0.638795	0.68716
1093	Q42 Congenital absence, atresia and stenosis of large intestine	XVII. Congenital Abnormalities	0.927385	0.927385	0.648509
1094	Q43 Other congenital malformations of intestine	XVII. Congenital Abnormalities	0.740906	0.740906	0.723502
1095	Q44 Congenital malformations of gallbladder, bile ducts and liver	XVII. Congenital Abnormalities	0.750264	0.754214	0.867185
1096	Q45 Other congenital malformations of digestive system	XVII. Congenital Abnormalities	0.71538	0.734184	0.787882
1097	Q50 Congenital malformations of ovaries, fallopian tubes and broad ligaments	XVII. Congenital Abnormalities	0.739392	0.739392	0.748353
1098	Q51 Congenital malformations of uterus and cervix	XVII. Congenital Abnormalities	0.637749	0.637749	0.628957
1099	Q52 Other congenital malformations of female genitalia	XVII. Congenital Abnormalities	0.61305	0.61305	0.610002
1100	Q53 Undescended testicle	XVII. Congenital Abnormalities	0.590844	0.590844	0.608943
1101	Q54 Hypospadias	XVII. Congenital Abnormalities	0.764323	0.764323	0.660559
1102	Q55 Other congenital malformations of male genital organs	XVII. Congenital Abnormalities	0.633956	0.633957	0.443457
1104	Q60 Renal agenesis and other reduction defects of kidney	XVII. Congenital Abnormalities	0.718231	0.720406	0.728583
1105	Q61 Cystic kidney disease	XVII. Congenital Abnormalities	0.678673	0.678673	0.629493
1106	Q62 Congenital obstructive defects of renal pelvis and congenital malformations of ureter	XVII. Congenital Abnormalities	0.736628	0.736628	0.827572
1107	Q63 Other congenital malformations of kidney	XVII. Congenital Abnormalities	0.745579	0.745579	0.690701
1108	Q64 Other congenital malformations of urinary system	XVII. Congenital Abnormalities	0.893658	0.889113	0.778104
1109	Q65 Congenital deformities of hip	XVII. Congenital Abnormalities	0.814408	0.835412	0.762946
1110	Q66 Congenital deformities of feet	XVII. Congenital Abnormalities	0.694966	0.694966	0.709956
1111	Q67 Congenital musculoskeletal deformities of head, face, spine and chest	XVII. Congenital Abnormalities	0.699566	0.700993	0.760866
1112	Q68 Other congenital musculoskeletal deformities	XVII. Congenital Abnormalities	0.472996	0.472996	0.762639
1114	Q70 Syndactyly	XVII. Congenital Abnormalities	0.460191	0.460191	0.325141
1115	Q71 Reduction defects of upper limb	XVII. Congenital Abnormalities	0.913411	0.913411	0.194753
1116	Q72 Reduction defects of lower limb	XVII. Congenital Abnormalities	0.650852	0.742732	0.459883
1118	Q74 Other congenital malformations of limbs	XVII. Congenital Abnormalities	0.760512	0.759626	0.7443
1119	Q75 Other congenital malformations of skull and face bones	XVII. Congenital Abnormalities	0.750515	0.665126	0.656684
1120	Q76 Congenital malformations of spine and bony thorax	XVII. Congenital Abnormalities	0.731696	0.731696	0.797739
1121	Q77 Osteochondrodysplasia with defects of growth of tubular bones and spine	XVII. Congenital Abnormalities	0.688614	0.68698	0.904059
1122	Q78 Other osteochondrodysplasias	XVII. Congenital Abnormalities	0.826162	0.819135	0.743889
1123	Q79 Congenital malformations of musculoskeletal system, not elsewhere classified	XVII. Congenital Abnormalities	0.699834	0.702253	0.812913
1124	Q80 Congenital ichthyosis	XVII. Congenital Abnormalities	0.764596	0.764596	0.785938
1125	Q81 Epidermolysis bullosa	XVII. Congenital Abnormalities	0.530006	0.530006
1126	Q82 Other congenital malformations of skin	XVII. Congenital Abnormalities	0.723211	0.723211	0.77555
1127	Q83 Congenital malformations of breast	XVII. Congenital Abnormalities	0.608234	0.569096	0.470408
1128	Q84 Other congenital malformations of integument	XVII. Congenital Abnormalities	0.715887	0.715887	0.692972
1129	Q85 Phakomatoses, not elsewhere classified	XVII. Congenital Abnormalities	0.740551	0.740551	0.792063
1131	Q87 Other specified congenital malformation syndromes affecting multiple systems	XVII. Congenital Abnormalities	0.717665	0.717665	0.773196
1132	Q89 Other congenital malformations, not elsewhere classified	XVII. Congenital Abnormalities	0.714383	0.725367	0.712308
1133	Q90 Down's syndrome	XVII. Congenital Abnormalities	0.420858	0.420858	0.590337
1134	Q91 Edwards' syndrome and patau's syndrome	XVII. Congenital Abnormalities	0.97454	0.97454	0.727461
1135	Q92 Other trisomies and partial trisomies of the autosomes, not elsewhere classified	XVII. Congenital Abnormalities	0.99109	0.992206	0.91711
1136	Q93 Monosomies and deletions from the autosomes, not elsewhere classified	XVII. Congenital Abnormalities	0.88748	0.898424
1137	Q95 Balanced rearrangements and structural markers, not elsewhere classified	XVII. Congenital Abnormalities	0.978061	0.978061	0.498248
1138	Q96 Turner's syndrome	XVII. Congenital Abnormalities	0.669267	0.669267	0.692592
1139	Q97 Other sex chromosome abnormalities, female phenotype, not elsewhere classified	XVII. Congenital Abnormalities	0.623797	0.623797
1140	Q98 Other sex chromosome abnormalities, male phenotype, not elsewhere classified	XVII. Congenital Abnormalities	0.646981	0.646981	0.523153
1141	Q99 Other chromosome abnormalities, not elsewhere classified	XVII. Congenital Abnormalities	0.766601	0.766601	0.794688

### Sheet: Heritability_embeddings
Table S2. SNP-based heritability of the 120 Delphi-2M embeddings (LDSC)
LD score regression estimates of common-variant heritability for each embedding, with standard errors, the LDSC intercept and ratio (confounding/polygenicity diagnostics), and a one-sided Wald test that heritability exceeds zero.
Source: ldsc_summary_sorted_pval.tsv | 120 rows x 11 columns shown (of 11) | definitions in 'Column_definitions'
Embedding	SNP heritability	SNP heritability SE	Wald z	P-value	LDSC intercept	Intercept SE
phenotype	h2	h2_se	z	pval	intercept	intercept_se
emb36	0.0635	0.0022	28.8636	1.70848e-183	1.0547	0.0083
emb37	0.0539	0.0022	24.5	7.38571e-133	1.0427	0.0093
emb54	0.0521	0.0021	24.8095	3.53797e-136	1.0394	0.0084
emb110	0.0493	0.0021	23.4762	3.57116e-122	1.0283	0.0097
emb68	0.0462	0.0021	22	1.43989e-107	1.0346	0.0091
emb56	0.0457	0.002	22.85	7.30694e-116	1.0569	0.0077
emb59	0.0447	0.0018	24.8333	1.95739e-136	1.0353	0.0075
emb18	0.0422	0.0019	22.2105	1.35868e-109	1.0494	0.0089
emb70	0.0416	0.0019	21.8947	1.45792e-106	1.0303	0.0082
emb98	0.0412	0.0018	22.8889	2.99746e-116	1.0347	0.0082
emb40	0.0385	0.002	19.25	7.05815e-83	1.0379	0.0086
emb1	0.0371	0.0018	20.6111	1.09083e-94	1.0335	0.007
emb64	0.0343	0.0018	19.0556	2.9543e-81	1.0397	0.0088
emb39	0.0342	0.0018	19	8.52722e-81	1.0615	0.0082
emb77	0.0329	0.0018	18.2778	6.2196e-75	1.0403	0.0077
emb72	0.0317	0.0019	16.6842	8.53742e-63	1.0447	0.0078
emb92	0.0308	0.0029	10.6207	1.19395e-26	1.0443	0.0098
emb86	0.0306	0.0017	18	9.74095e-73	1.0209	0.0082
emb80	0.0304	0.0017	17.8824	8.09298e-72	1.0229	0.0089
emb57	0.0299	0.0016	18.6875	3.12887e-78	1.0214	0.0079
emb16	0.0299	0.0018	16.6111	2.89553e-62	1.0551	0.0089
emb114	0.0299	0.0016	18.6875	3.12887e-78	1.024	0.0078
emb60	0.0298	0.0019	15.6842	9.69798e-56	1.0378	0.0087
emb9	0.0273	0.0016	17.0625	1.41107e-65	1.0182	0.0073
emb89	0.0267	0.0016	16.6875	8.07986e-63	1.0332	0.0077
emb4	0.0265	0.002	13.25	2.25602e-40	1.029	0.008
emb6	0.0265	0.0017	15.5882	4.3759e-55	1.0147	0.0075
emb52	0.0255	0.0019	13.4211	2.27601e-41	1.0254	0.0082
emb91	0.0252	0.0015	16.8	1.22022e-63	1.0262	0.007
emb88	0.0248	0.0017	14.5882	1.66859e-48	1.0355	0.008
emb67	0.0247	0.0016	15.4375	4.57909e-54	1.0207	0.0082
emb10	0.0244	0.0016	15.25	8.23166e-53	1.0218	0.0086
emb109	0.0238	0.0015	15.8667	5.39085e-57	1.0503	0.0081
emb14	0.0234	0.0017	13.7647	2.07786e-43	1.0471	0.0081
emb63	0.023	0.0015	15.3333	2.28937e-53	1.0195	0.007
emb115	0.0227	0.0014	16.2143	1.99849e-59	1.0268	0.007
emb116	0.0226	0.0015	15.0667	1.34156e-51	1.0554	0.0082
emb53	0.0225	0.0015	15	3.67097e-51	1.061	0.0069
emb96	0.0221	0.0022	10.0455	4.81016e-24	1.0426	0.0091
emb58	0.0219	0.0021	10.4286	9.18141e-26	1.0254	0.0087
emb118	0.0218	0.0017	12.8235	6.05309e-38	1.0479	0.0074
emb5	0.0214	0.0015	14.2667	1.76528e-46	1.0489	0.0071
emb22	0.0214	0.002	10.7	5.08891e-27	1.0533	0.0082
emb113	0.0213	0.0015	14.2	4.58062e-46	1.0227	0.0069
emb104	0.0209	0.0015	13.9333	1.98684e-44	1.0186	0.0076
emb45	0.0207	0.0015	13.8	1.27426e-43	1.0412	0.0073
emb111	0.0207	0.0015	13.8	1.27426e-43	1.047	0.0072
emb90	0.0206	0.0017	12.1176	4.25846e-34	1.0187	0.0079
emb15	0.0204	0.0015	13.6	2.00217e-42	1.0342	0.0071
emb17	0.0204	0.0014	14.5714	2.13435e-48	1.0247	0.0078
emb7	0.0203	0.0019	10.6842	6.03357e-27	1.029	0.0093
emb29	0.0201	0.0017	11.8235	1.47512e-32	1.0208	0.0073
emb103	0.02	0.0014	14.2857	1.3432e-46	1.0337	0.008
emb95	0.02	0.0014	14.2857	1.3432e-46	1.0227	0.0072
emb73	0.0199	0.0016	12.4375	8.17714e-36	1.0396	0.0067
emb112	0.0199	0.0015	13.2667	1.80649e-40	1.0182	0.0074
emb19	0.0196	0.0015	13.0667	2.5527e-39	1.0428	0.0069
emb41	0.0193	0.0014	13.7857	1.55338e-43	1.0105	0.007
emb11	0.0193	0.0016	12.0625	8.33232e-34	1.0047	0.0074
emb79	0.0192	0.0018	10.6667	7.2881e-27	1.0138	0.0082
emb105	0.0191	0.0016	11.9375	3.77286e-33	1.0163	0.0072
emb62	0.0188	0.0014	13.4286	2.05634e-41	1.0264	0.0077
emb93	0.0183	0.0017	10.7647	2.52613e-27	1.055	0.0079
emb117	0.0181	0.0017	10.6471	8.99807e-27	1.0259	0.0067
emb107	0.0179	0.0014	12.7857	9.85221e-38	1.0382	0.0074
emb26	0.0175	0.0013	13.4615	1.31687e-41	1.0226	0.007
emb35	0.0174	0.0014	12.4286	9.14366e-36	1.0132	0.0074
emb50	0.0174	0.0016	10.875	7.58279e-28	1.0397	0.0074
emb108	0.0173	0.0016	10.8125	1.50185e-27	1.0431	0.0075
emb51	0.0172	0.0016	10.75	2.96308e-27	1.0161	0.0067
emb65	0.0165	0.0014	11.7857	2.31241e-32	1.0222	0.0068
emb84	0.0164	0.0015	10.9333	3.99299e-28	1.0235	0.007
emb83	0.0163	0.0013	12.5385	2.29918e-36	1.0314	0.0071
emb61	0.0162	0.0013	12.4615	6.05067e-36	1.0338	0.0075
emb46	0.0161	0.0015	10.7333	3.54942e-27	1.031	0.0076
emb47	0.0159	0.0017	9.35294	4.26218e-21	1.0439	0.008
emb78	0.0158	0.0014	11.2857	7.71912e-30	1.0176	0.007
emb20	0.0157	0.0016	9.8125	4.97365e-23	1.02	0.0083
emb8	0.0155	0.0015	10.3333	2.48997e-25	1.0634	0.007
emb31	0.0154	0.0014	11	1.91066e-28	1.0286	0.0074
emb3	0.0153	0.0013	11.7692	2.81175e-32	1.0231	0.0077
emb55	0.0153	0.0014	10.9286	4.20815e-28	1.0747	0.0074
emb25	0.0153	0.0014	10.9286	4.20815e-28	1.0151	0.007
emb120	0.0153	0.0015	10.2	9.91363e-25	1.0269	0.0074
emb97	0.015	0.0015	10	7.61985e-24	1.0147	0.0077
emb24	0.0147	0.0015	9.8	5.62928e-23	1.0386	0.0073
emb74	0.0146	0.0015	9.73333	1.08676e-22	1.0658	0.008
emb85	0.0146	0.0015	9.73333	1.08676e-22	1.0215	0.0075
emb100	0.0144	0.0014	10.2857	4.08669e-25	1.0266	0.0067
emb81	0.0144	0.0014	10.2857	4.08669e-25	1.0142	0.0072
emb75	0.0139	0.0013	10.6923	5.52923e-27	1.0584	0.0073
emb87	0.0131	0.0016	8.1875	1.33354e-16	1.0185	0.0078
emb23	0.013	0.0012	10.8333	1.19641e-27	1.0042	0.0067
emb119	0.0128	0.0014	9.14286	3.04119e-20	1.0347	0.0072
emb82	0.0124	0.0014	8.85714	4.10457e-19	1.0302	0.0072
emb101	0.0121	0.0012	10.0833	3.27334e-24	1.0397	0.0065
emb106	0.012	0.0013	9.23077	1.34348e-20	1.0035	0.0067
emb76	0.012	0.0011	10.9091	5.2147e-28	1.0162	0.0061
emb94	0.0119	0.0013	9.15385	2.74709e-20	1.0269	0.0071
emb21	0.0116	0.0012	9.66667	2.08882e-22	1.0191	0.007
emb48	0.0113	0.0012	9.41667	2.32818e-21	1.0309	0.0064
emb102	0.0112	0.0012	9.33333	5.12963e-21	1.0266	0.0068
emb12	0.0112	0.0012	9.33333	5.12963e-21	1.0223	0.0066
emb34	0.0111	0.0013	8.53846	6.80103e-18	1.0145	0.0072
emb99	0.0109	0.0013	8.38462	2.54459e-17	1.0079	0.0074
emb32	0.0109	0.0012	9.08333	5.26498e-20	1.0422	0.0064
emb2	0.0104	0.0015	6.93333	2.05519e-12	1.0382	0.007
emb28	0.0101	0.0012	8.41667	1.93674e-17	1.0081	0.0067
emb38	0.0095	0.0013	7.30769	1.35885e-13	1.0253	0.0063
emb71	0.0095	0.0015	6.33333	1.1996e-10	1.0663	0.0075
emb30	0.0088	0.0012	7.33333	1.12249e-13	1.0152	0.0066
emb42	0.0087	0.0013	6.69231	1.09839e-11	1.0459	0.0068
emb43	0.0081	0.0013	6.23077	2.32075e-10	1.0655	0.0066
emb13	0.0077	0.0013	5.92308	1.57986e-09	1.0562	0.0068
emb27	0.0077	0.0013	5.92308	1.57986e-09	1.0309	0.007
emb33	0.0072	0.0012	6	9.86588e-10	1.0105	0.007
emb44	0.0072	0.0012	6	9.86588e-10	1.0257	0.0065
emb69	0.0071	0.0012	5.91667	1.64266e-09	1.0207	0.0068
emb49	0.007	0.0011	6.36364	9.85162e-11	1.013	0.0063
emb66	0.0067	0.0013	5.15385	1.27599e-07	1.0426	0.007

### Sheet: Credible_set_results
Table S3. Lead credible-set variants for the embedding GWAS, with effector-gene and GWAS-Catalog annotation
One row per lead credible-set variant x embedding: genome-wide-significant signals from the GWAS of the 120 Delphi-2M embeddings, fine-mapped (SuSiE) outside the MHC, with prioritised effector gene and previously reported GWAS-Catalog traits at strong LD (r2>0.8).
Source: Lead_credible_set_variants_incl_MHC_Delphi_embeddings_UKB_GWAS_plus_catalog_gene_annotation_20260421.txt | 434 rows x 25 columns shown (of 55) | definitions in 'Column_definitions'
rsID	Chr	Position	Variant (hg38)	Ref allele	Effect allele	MAF	Effect-allele freq.	Embedding	Effect on embedding (marginal)	SE (marginal)	-log10 P (marginal)	Effect on embedding (joint)	SE	-log10 P (joint)	Posterior incl. prob.	Credible set	LD group	Nearest gene	Effector gene	Effector-gene rank	High-confidence gene	Reported traits (strong LD)	N traits (r2>0.8)	N traits (r2>0.1)
id	CHROM	GENPOS	marker_name_hg38	ALLELE0	ALLELE1	MAF	A1FREQ	emb	BETA	SE	LOG10P	beta_joint	se_joint	pval_joint	pip	cs	R2.group	nearest_gene_name	hgnc_symbol	final.variant.gene.rank	high_confidence_gene	mapped_trait.r8	num_reported.r8	num_reported.r1
rs35198068	10	114754784	10_112995025_C_T	T	C	0.290432	0.290432	emb14	-0.0222003	0.00216684	23.9065	-0.0224115	0.00217478	24.1727	0.29398	1	4	TCF7L2	TCF7L2	2	TRUE	Abdominal Aortic Aneurysm||Abnormal glucose homeostasis||Abnormality of metabolism/homeostasis||age of onset of type 2 diabetes mellitus||alanine measurement||amputation||anemia (phenotype)||anemia, chronic kidney disease||aspartate aminotransferase to alanine aminotransferase ratio||atherosclerosis||birth weight, parental genotype effect measurement||blood glucose amount||blood glucose amount, body mass index||blood sodium bicarbonate amount||blood urea nitrogen amount||BMI-adjusted fasting blood glucose measurement||BMI-adjusted hip circumference||BMI-adjusted waist-hip ratio||body fat percentage||body height||body mass index||body weight||bone disease||cataract||chloride level||cholesterol to total lipids in medium VLDL percentage||cholesterol to total lipids in small VLDL percentage||cholesteryl esters in medium VLDL measurement||cholesteryl esters to total lipids in medium VLDL percentage||chronic kidney disease||chronic ulcer of skin||clinical and behavioural ideal cardiovascular health||concentration of very small VLDL particles||coronary artery disease||dermatophytosis||diabetes mellitus||diabetes mellitus, Drugs used in diabetes use measurement||diabetes mellitus, family history||diabetic eye disease||diabetic neuropathy||diabetic polyneuropathy||diabetic retinopathy||diastolic blood pressure||diastolic blood pressure change measurement||drug use measurement||drug use measurement, Hypercholesterolemia||Drugs used in diabetes use measurement||erythrocyte count||fat pad mass||free cholesterol in very small VLDL measurement||free cholesterol to total lipids in medium VLDL percentage||free cholesterol to total lipids in very small VLDL percentage||gangrene||gestational diabetes||glaucoma||glomerular filtration rate||glucose measurement||glucose tolerance test||glutamine measurement||Glycosuria||gout||HbA1c measurement||healthspan||hematocrit||hemoglobin measurement||hip circumference||HMG CoA reductase inhibitor use measurement||Hypercholesterolemia||hyperlipidemia||hypertensive heart disease, kidney disease||impaired renal function disease||infectious disease||insulin measurement||intermediate density lipoprotein measurement||kidney disease||kidney failure||low density lipoprotein cholesterol measurement||magnesium measurement||metabolic disease||migraine disorder, HOMA-B||morbid obesity||Myopia||nail disorder||nephritis||Nephropathy, nephritis||obesity||obstructive sleep apnea||osteoarthritis||osteomyelitis||overnutrition, obesity||peripheral arterial disease||peripheral vascular disease||potassium measurement||presbyopia||Proteinuria||prothrombin time measurement||pulse pressure measurement||Red cell distribution width||renal dialysis||response to statin, type 2 diabetes mellitus||retinal edema||schizophrenia, type 2 diabetes mellitus||senile cataract||serum albumin amount||sex hormone-binding globulin measurement||sodium measurement||stroke, type 2 diabetes mellitus, coronary artery disease||sugar consumption measurement||systolic blood pressure||tinea unguium||total cholesterol measurement||total lipids in large HDL||total lipids in medium VLDL||trait in response to thiazide, glucose measurement||triglycerides in IDL measurement||triglycerides to total lipids in medium VLDL percentage||triglycerides to total lipids in small VLDL percentage||type 1 diabetes mellitus||type 2 diabetes mellitus||type 2 diabetes mellitus, major depressive disorder, coronary artery disease||type 2 diabetes nephropathy||ulcer of lower limb||Visual impairment||waist circumference	201	236
rs7903146	10	114758349	10_112998590_C_T	C	T	0.289838	0.289838	emb33	-0.0142545	0.0013968	23.7257	-0.0144341	0.00143302	23.1337	0.512295	1	4	TCF7L2	TCF7L2	2	TRUE	aging||anemia (phenotype)||aspartate aminotransferase to alanine aminotransferase ratio||blood glucose amount||blood urea nitrogen amount||body fat percentage||body height||body mass index||body weight||calcium measurement||cataract||chloride level||cholesteryl esters in medium VLDL measurement||chronic kidney disease||concentration of very small VLDL particles||diabetes mellitus||diabetes mellitus, Drugs used in diabetes use measurement||diabetes mellitus, family history||diabetic eye disease||diabetic retinopathy||diastolic blood pressure change measurement||drug use measurement||drug use measurement, Hypercholesterolemia||Drugs used in diabetes use measurement||erythrocyte count||fat pad mass||free cholesterol in very small VLDL measurement||gestational diabetes||glucose measurement||HbA1c measurement||healthspan||hematocrit||hemoglobin A1 measurement||hemoglobin measurement||HMG CoA reductase inhibitor use measurement||Hypoglycemia||insulin measurement||kidney failure||low density lipoprotein cholesterol measurement||magnesium measurement||morbid obesity||nephritis||Nephropathy, nephritis||obesity||obstructive sleep apnea||osteomyelitis||overnutrition, obesity||peripheral vascular disease||presbyopia||Proteinuria||psoriasis, type 2 diabetes mellitus||pulse pressure measurement||retinal edema||senile cataract||serum albumin amount||sex hormone-binding globulin measurement||sodium measurement||stroke, type 2 diabetes mellitus, coronary artery disease||systolic blood pressure||total cholesterol measurement||trait in response to thiazide, glucose measurement||triglycerides in IDL measurement||type 1 diabetes mellitus||type 2 diabetes mellitus||type 2 diabetes mellitus, major depressive disorder, coronary artery disease||type 2 diabetes nephropathy||urate measurement||Visual impairment	108	148
rs7903146	10	114758349	10_112998590_C_T	C	T	0.289838	0.289838	emb78	-0.0226065	0.00212784	25.6381	-0.0229517	0.00213378	26.2537	0.358087	1	4	TCF7L2	TCF7L2	2	TRUE	aging||anemia (phenotype)||aspartate aminotransferase to alanine aminotransferase ratio||blood glucose amount||blood urea nitrogen amount||body fat percentage||body height||body mass index||body weight||calcium measurement||cataract||chloride level||cholesteryl esters in medium VLDL measurement||chronic kidney disease||concentration of very small VLDL particles||diabetes mellitus||diabetes mellitus, Drugs used in diabetes use measurement||diabetes mellitus, family history||diabetic eye disease||diabetic retinopathy||diastolic blood pressure change measurement||drug use measurement||drug use measurement, Hypercholesterolemia||Drugs used in diabetes use measurement||erythrocyte count||fat pad mass||free cholesterol in very small VLDL measurement||gestational diabetes||glucose measurement||HbA1c measurement||healthspan||hematocrit||hemoglobin A1 measurement||hemoglobin measurement||HMG CoA reductase inhibitor use measurement||Hypoglycemia||insulin measurement||kidney failure||low density lipoprotein cholesterol measurement||magnesium measurement||morbid obesity||nephritis||Nephropathy, nephritis||obesity||obstructive sleep apnea||osteomyelitis||overnutrition, obesity||peripheral vascular disease||presbyopia||Proteinuria||psoriasis, type 2 diabetes mellitus||pulse pressure measurement||retinal edema||senile cataract||serum albumin amount||sex hormone-binding globulin measurement||sodium measurement||stroke, type 2 diabetes mellitus, coronary artery disease||systolic blood pressure||total cholesterol measurement||trait in response to thiazide, glucose measurement||triglycerides in IDL measurement||type 1 diabetes mellitus||type 2 diabetes mellitus||type 2 diabetes mellitus, major depressive disorder, coronary artery disease||type 2 diabetes nephropathy||urate measurement||Visual impairment	108	148
rs7070847	10	18726054	10_18437125_A_G	G	A	0.284767	0.284767	emb7	0.0147428	0.00235033	9.44985	0.0149877	0.00235617	9.69771	0.347998	1	1	CACNB2	CACNB2	2	TRUE	apolipoprotein B measurement||coronary artery disease||hypertension, Antihypertensive use measurement||low density lipoprotein cholesterol measurement||systolic blood pressure	8	28
rs11384540	10	21807779	NA	C	CTT	0.342434	0.342434	emb54	-0.0124885	0.00178351	11.5987	-0.0126502	0.00184029	11.2042	0.102499	1	2	SKIDA1	MLLT10	2	TRUE	asthma||asthma, chronic rhinosinusitis||body mass index||brain connectivity attribute||breast carcinoma||cerebral cortex area attribute||diet measurement||galanin peptides measurement||sleep duration trait	12	151
rs1802669	10	21827796	10_21538867_A_G	G	A	0.34008	0.34008	emb59	0.00998108	0.00130922	13.6082	0.00999339	0.00133092	13.2229	0.153088	1	2	MLLT10	MLLT10	2	TRUE	asthma, endometriosis||body fat percentage||body height||body mass index||body weight||brain attribute||brain connectivity attribute||breast carcinoma||C-reactive protein measurement||calcium measurement||cancer||cerebral cortex area attribute||cholelithiasis||clear cell renal carcinoma||cortical thickness||diet measurement||dizziness||docosahexaenoic acid measurement||endometriosis||fat pad mass||gallstones||Hernia of the abdominal wall||insomnia||lateral ventricle volume measurement||malignant epithelial tumor of ovary||mean fractional anisotropy measurement||meningioma||metabolic syndrome||migraine disorder||neuroimaging measurement||normal pressure hydrocephalus||obesity||omega-3 polyunsaturated fatty acid measurement||osteoarthritis||ovarian carcinoma||overnutrition, obesity||pain measurement||physical activity measurement||Red cell distribution width||restless legs syndrome||serum albumin amount||smoking initiation||triple-negative breast cancer, luminal A breast carcinoma||uterine fibroid||venous thromboembolism||waist circumference||waist-hip ratio||white matter integrity	68	151
rs11012732	10	21830104	10_21541175_A_G	A	G	0.330149	0.330149	emb40	-0.0135407	0.00198047	11.0926	-0.0141152	0.00200526	11.7127	0.273425	1	2	MLLT10	MLLT10	2	TRUE	aging||asthma, endometriosis||body fat percentage||body height||body mass index||body weight||brain attribute||brain connectivity attribute||breast carcinoma||C-reactive protein measurement||calcium measurement||cancer||cerebral cortex area attribute||cholelithiasis||clear cell renal carcinoma||cortical thickness||cryptic phenotype measurement||diastolic blood pressure||diet measurement||dizziness||docosahexaenoic acid measurement||drug use measurement||endometriosis||fat pad mass||gait quality||gallstones||grip strength measurement||Hernia of the abdominal wall||insomnia measurement||lateral ventricle volume measurement||luminal B breast carcinoma, HER2 negative breast carcinoma, triple-negative breast cancer||malignant epithelial tumor of ovary||mean fractional anisotropy measurement||metabolic syndrome||migraine disorder||monocyte count||neuroimaging measurement||normal pressure hydrocephalus||obesity||omega-3 polyunsaturated fatty acid measurement||osteoarthritis||ovarian carcinoma||overnutrition, obesity||pain measurement||physical activity measurement||Red cell distribution width||renal carcinoma||restless legs syndrome||serum albumin amount||smoking initiation||taste liking measurement||triple-negative breast cancer, luminal A breast carcinoma||uterine fibroid||Uterine leiomyoma||venous thromboembolism||waist circumference||waist-hip ratio||white matter integrity	72	140
rs2183271	10	21957229	10_21668300_C_T	T	C	0.359008	0.359008	emb36	-0.0144009	0.00190768	13.3577	-0.0145722	0.00193921	13.2423	0.94364	1	2	MLLT10	MLLT10	2	TRUE	asthma, endometriosis||body fat percentage||body height||calcium measurement||cortical thickness||physical activity measurement	6	148
rs72831343	10	63515681	10_61755923_G_T	T	G	0.145191	0.145191	emb7	0.0211656	0.00299744	11.7824	0.0211049	0.00300486	11.6645	0.211508	1	3	C10orf107	CABCOCO1	3	FALSE	Agents acting on the renin-angiotensin system use measurement||Antihypertensive use measurement||Beta blocking agent use measurement||Calcium channel blocker use measurement||diastolic blood pressure||Diuretic use measurement||essential hypertension||hypertension||hypertension, Antihypertensive use measurement||pulse pressure measurement||systolic blood pressure	14	24
rs72831369	10	63552598	10_61792840_C_T	C	T	0.141468	0.141468	emb80	-0.0183041	0.00274232	10.6059	-0.0186407	0.00275349	10.8891	0.352635	1	3	C10orf107	CABCOCO1	4	FALSE	Agents acting on the renin-angiotensin system use measurement||Antihypertensive use measurement||coronary artery disease||diastolic blood pressure||Diuretic use measurement||essential hypertension||hypertension||hypertension, Antihypertensive use measurement||mean arterial pressure||pulse pressure measurement||systolic blood pressure	17	27
11:116623213_TA_T	11	116623213	11_116752497_T_TA	TA	T	0.139961	0.860039	emb37	-0.0144233	0.00215303	10.6782	-0.0152395	0.0021731	11.631	0.935314	1	12	BUD13	NA	NA	FALSE	1-linoleoylglycerol (18:2) measurement||1-margaroyl-2-linoleoyl-GPC (17:0/18:2) measurement||1-palmitoyl-2-docosahexaenoyl-GPC (16:0/22:6) measurement||1-palmitoyl-2-linoleoyl-GPC (16:0/18:2) measurement||1-palmitoyl-2-linoleoyl-GPE (16:0/18:2) measurement||1-palmitoyl-2-stearoyl-GPC (16:0/18:0) measurement||1-stearoyl-2-arachidonoyl-GPE (18:0/20:4) measurement||1-stearoyl-2-arachidonoyl-GPI (18:0/20:4) measurement||1-stearoyl-2-linoleoyl-GPC (18:0/18:2) measurement||1-stearoyl-2-linoleoyl-GPE (18:0/18:2) measurement||1-stearoyl-2-linoleoyl-GPI (18:0/18:2) measurement||1-stearoyl-2-oleoyl-GPI (18:0/18:1) measurement||1-stearoyl-GPE (18:0) measurement||Abdominal Aortic Aneurysm||acetoacetate measurement||acetone measurement||Agents acting on the renin-angiotensin system use measurement||alanine measurement||amount of mothers against decapentaplegic homolog 1 (human) in blood||amount of pro-interleukin-16 (human) in blood||amount of pro-neuropeptide Y (human) in blood||amount of tumor necrosis factor receptor superfamily member 12A (human) in blood||aneurysm||angina pectoris||angiopoietin-related protein 3 measurement||antihyperlipidemic drug use measurement||Antithrombotic agent use measurement||anxiety measurement, non-high density lipoprotein cholesterol measurement||anxiety measurement, triglyceride measurement||aortic aneurysm||apolipoprotein A 1 measurement, apolipoprotein B measurement||apolipoprotein A-V measurement||apolipoprotein B measurement||apolipoprotein B to apolipoprotein A1 ratio||appetite-regulating hormone measurement||aspartate aminotransferase measurement||aspartate aminotransferase to alanine aminotransferase ratio||aspirin use measurement||bilirubin measurement||blood metabolite level||blood protein amount||blood VLDL cholesterol amount||blood VLDL cholesterol amount, chylomicron amount||C-C motif chemokine 16 measurement||C-C motif chemokine 17 amount||C-C motif chemokine 27 measurement||C-X-C motif chemokine 13 measurement||C-X-C motif chemokine 6 level||CASP3/SULT1A1 protein level ratio in blood||CD4 molecule amount||CDKN1A/ENO2 protein level ratio in blood||CDKN1A/FXN protein level ratio in blood||cholesterol efflux capacity measurement||cholesterol in chylomicrons and extremely large VLDL measurement||cholesterol in IDL measurement||cholesterol in large HDL measurement||cholesterol in large LDL measurement||cholesterol in large VLDL measurement||cholesterol in medium LDL measurement||cholesterol in medium VLDL measurement||cholesterol in small HDL measurement||cholesterol in small LDL measurement||cholesterol in small VLDL measurement||cholesterol in very large HDL measurement||cholesterol in very large VLDL measurement||cholesterol in very small VLDL measurement||cholesterol to total lipids in chylomicrons and extremely large VLDL percentage||cholesterol to total lipids in IDL percentage||cholesterol to total lipids in large HDL percentage||cholesterol to total lipids in large LDL percentage||cholesterol to total lipids in large VLDL percentage||cholesterol to total lipids in medium HDL percentage||cholesterol to total lipids in medium LDL percentage||cholesterol to total lipids in medium VLDL percentage||cholesterol to total lipids in small HDL percentage||cholesterol to total lipids in small LDL percentage||cholesterol to total lipids in small VLDL percentage||cholesterol to total lipids in very large HDL percentage||cholesterol to total lipids in very large VLDL percentage||cholesterol to total lipids in very small VLDL percentage||cholesterol:total lipids ratio, blood VLDL cholesterol amount||cholesterol:total lipids ratio, blood VLDL cholesterol amount, chylomicron amount||cholesterol:total lipids ratio, high density lipoprotein cholesterol measurement||cholesterol:total lipids ratio, intermediate density lipoprotein measurement||cholesterol:total lipids ratio, low density lipoprotein cholesterol measurement||cholesteryl ester 16:0 measurement||cholesteryl ester 16:1 measurement||cholesteryl ester 16:2 measurement||cholesteryl ester 18:0 measurement||cholesteryl ester 18:1 measurement||cholesteryl ester 18:2 measurement||cholesteryl ester 18:3 measurement||cholesteryl ester 20:3 measurement||cholesteryl ester 20:4 measurement||cholesteryl ester 20:5 measurement||cholesteryl ester measurement||cholesteryl ester measurement, blood VLDL cholesterol amount||cholesteryl ester measurement, blood VLDL cholesterol amount, chylomicron amount||cholesteryl ester measurement, high density lipoprotein cholesterol measurement||cholesteryl ester measurement, low density lipoprotein cholesterol measurement||cholesteryl esters in HDL measurement||cholesteryl esters in large HDL measurement||cholesteryl esters in large LDL measurement||cholesteryl esters in large VLDL measurement||cholesteryl esters in LDL measurement||cholesteryl esters in medium LDL measurement||cholesteryl esters in medium VLDL measurement||cholesteryl esters in very large VLDL measurement||cholesteryl esters in VLDL measurement||cholesteryl esters to total lipids in chylomicrons and extremely large VLDL percentage||cholesteryl esters to total lipids in IDL percentage||cholesteryl esters to total lipids in large HDL percentage||cholesteryl esters to total lipids in large LDL percentage||cholesteryl esters to total lipids in large VLDL percentage||cholesteryl esters to total lipids in medium HDL percentage||cholesteryl esters to total lipids in medium LDL percentage||cholesteryl esters to total lipids in medium VLDL percentage||cholesteryl esters to total lipids in small HDL percentage||cholesteryl esters to total lipids in small LDL percentage||cholesteryl esters to total lipids in small VLDL percentage||cholesteryl esters to total lipids in very large HDL percentage||cholesteryl esters to total lipids in very large VLDL percentage||cholesteryl esters to total lipids in very small VLDL percentage||cholesteryl esters:total lipids ratio, blood VLDL cholesterol amount||cholesteryl esters:total lipids ratio, high density lipoprotein cholesterol measurement||cholesteryl esters:total lipids ratio, intermediate density lipoprotein measurement||complement component C9 measurement||concentration of chylomicrons and extremely large VLDL particles measurement||concentration of large LDL particles measurement||concentration of small HDL particles measurement||coronary artery disease||coronary atherosclerosis||cytochrome p450 3a4 measurement||DCN1-like protein 5 measurement||degree of unsaturation measurement||depressive symptom measurement, low density lipoprotein cholesterol measurement||depressive symptom measurement, non-high density lipoprotein cholesterol measurement||diacylglycerol 32.2 measurement||diacylglycerol 33:1 measurement||diacylglycerol 34:0 measurement||diacylglycerol 34:1 measurement||diacylglycerol 34:2 measurement||diacylglycerol 34:3 measurement||diacylglycerol 36:1 measurement||diacylglycerol 36:2 measurement||diacylglycerol 36:3 measurement||diacylglycerol 36:4 measurement||diacylglycerol 44:6 measurement||diacylglycerol 44:7 measurement||diet measurement||disease||docosahexaenoic acid measurement||docosahexaenoic acid measurement, fatty acid amount||docosahexaenoic acid to total fatty acids percentage||drug use measurement||drug use measurement, coronary artery disease||drug use measurement, Hypercholesterolemia||erythrocyte volume||essential hypertension||esterified cholesterol measurement||esterified cholesterol measurement, blood VLDL cholesterol amount||esterified cholesterol measurement, blood VLDL cholesterol amount, chylomicron amount||esterified cholesterol measurement, high density lipoprotein cholesterol measurement||familial hyperlipidemia||familial lipoprotein lipase deficiency||fatty acid amount||fatty acid amount, linoleic acid measurement||fatty acid amount, omega-6 polyunsaturated fatty acid measurement||fatty acid change measurement||free cholesterol in chylomicrons and extremely large VLDL measurement||free cholesterol in IDL measurement||free cholesterol in large HDL measurement||free cholesterol in large LDL measurement||free cholesterol in large VLDL measurement||free cholesterol in LDL measurement||free cholesterol in medium LDL measurement||free cholesterol in medium VLDL measurement||free cholesterol in small LDL measurement||free cholesterol in small VLDL measurement||free cholesterol in very large HDL measurement||free cholesterol in very large VLDL measurement||free cholesterol in very small VLDL measurement||free cholesterol in VLDL measurement||free cholesterol measurement||free cholesterol measurement, blood VLDL cholesterol amount||free cholesterol measurement, blood VLDL cholesterol amount, chylomicron amount||free cholesterol measurement, high density lipoprotein cholesterol measurement||free cholesterol measurement, intermediate density lipoprotein measurement||free cholesterol to total lipids in chylomicrons and extremely large VLDL percentage||free cholesterol to total lipids in IDL percentage||free cholesterol to total lipids in large HDL percentage||free cholesterol to total lipids in large LDL percentage||free cholesterol to total lipids in large VLDL percentage||free cholesterol to total lipids in medium HDL percentage||free cholesterol to total lipids in medium LDL percentage||free cholesterol to total lipids in medium VLDL percentage||free cholesterol to total lipids in small LDL percentage||free cholesterol to total lipids in small VLDL percentage||free cholesterol to total lipids in very large HDL percentage||free cholesterol to total lipids in very large VLDL percentage||free cholesterol to total lipids in very small VLDL percentage||free cholesterol:total lipids ratio, blood VLDL cholesterol amount||free cholesterol:total lipids ratio, blood VLDL cholesterol amount, chylomicron amount||free cholesterol:total lipids ratio, high density lipoprotein cholesterol measurement||free cholesterol:total lipids ratio, intermediate density lipoprotein measurement||gastrin-releasing peptide measurement||glucose measurement||glycoprotein measurement||group 10 secretory phospholipase A2 measurement||growth/differentiation factor 2 measurement||HDL particle size||heart disease||hematocrit||high density lipoprotein cholesterol measurement||HMG CoA reductase inhibitor use measurement||Hypercholesterolemia||Hypercholesterolemia, family history||hyperlipidemia||Hyperlipidemia||hypertension||Hypertriglyceridemia||ig Kappa chain V-I region HK102- like measurement||inactive gamma-glutamyltranspeptidase 2 measurement||intermediate density lipoprotein measurement||isoleucine measurement||kit ligand amount||lactadherin measurement||LDL particle size||LDLR/MEGF9 protein level ratio in blood||leucine measurement||level of 1-palmitoyl-2-linoleoyl-sn-glycerol in blood||level of CCN family member 1 in blood||level of clusterin-like protein 1 in blood||level of cyclin-dependent kinase inhibitor 1 in blood||level of Diacylglycerol (16:0_18:1) in blood serum||level of diglyceride||level of diglyceride, triglyceride measurement||level of DnaJ homolog subfamily B member 1 in blood||level of elastin in blood||level of hematopoietically-expressed homeobox protein HHEX in blood||level of heme oxygenase 1 in blood||level of neuronal calcium sensor 1 in blood||level of phosphatidylcholine||level of Phosphatidylcholine (16:0_18:2) in blood serum||level of Phosphatidylcholine (17:0_18:2) in blood serum||level of Phosphatidylcholine (18:0_18:2) in blood serum||level of Phosphatidylcholine (O-16:1_18:1) in blood serum||level of phosphatidylcholine-sterol acyltransferase in blood||level of phosphatidylethanolamine||level of Phosphatidylethanolamine (18:0_18:2) in blood serum||level of phosphatidylinositol||level of Phosphatidylinositol (16:0_18:1) in blood serum||level of Phosphatidylinositol (18:0_18:1) in blood serum||level of Phosphatidylinositol (18:0_18:2) in blood serum||level of Phosphatidylinositol (18:0_20:3) in blood serum||level of Phosphatidylinositol (18:0_20:4) in blood serum||level of pro-glucagon in blood||level of proline/serine-rich coiled-coil protein 1 in blood||level of prosaposin receptor GPR37 in blood||level of soluble scavenger receptor cysteine-rich domain-containing protein SSC5D in blood||level of Triacylglycerol (49:2) in blood serum||level of Triacylglycerol (51:3) in blood serum||level of Triacylglycerol (51:4) in blood serum||level of Triacylglycerol (53:3) in blood serum||level of Triacylglycerol (53:4) in blood serum||level of triacylglycerol (56:6) in blood serum||level of vacuolar protein sorting-associated protein 37A in blood||level of vitelline membrane outer layer protein 1 in blood||linoleic acid measurement||linoleoyl-arachidonoyl-glycerol (18:2/20:4) [1] measurement||linoleoyl-linolenoyl-glycerol (18:2/18:3) [2] measurement||linoleoyl-linoleoyl-glycerol (18:2/18:2) [1] measurement||lipid measurement||lipid measurement, blood VLDL cholesterol amount||lipid measurement, blood VLDL cholesterol amount, chylomicron amount||lipid measurement, high density lipoprotein cholesterol measurement||lipid measurement, lipoprotein measurement||lipoprotein-associated phospholipase A(2) measurement||low density lipoprotein cholesterol measurement||low density lipoprotein cholesterol measurement, cholesteryl esters:total lipids ratio||low density lipoprotein cholesterol measurement, free cholesterol:total lipids ratio||low density lipoprotein cholesterol measurement, lipid measurement||low density lipoprotein cholesterol measurement, phospholipid level||low density lipoprotein cholesterol measurement, phospholipids:total lipids ratio||low density lipoprotein triglyceride measurement||low-density lipoprotein receptor measurement||lysophosphatidylcholine measurement||mean corpuscular hemoglobin concentration||mean reticulocyte volume||metabolic disease||metabolic syndrome||metabolite measurement||monocyte count||monounsaturated fatty acids; 16:1, 18:1 measurement||N-palmitoyl-sphingosine (d18:1/16:0) measurement||neurexophilin-3 measurement||non-high density lipoprotein cholesterol measurement||nucleosome assembly protein 1-like 2 measurement||oleoyl-arachidonoyl-glycerol (18:1/20:4) [1] measurement||oleoyl-linoleoyl-glycerol (18:1/18:2) [1] measurement||oleoyl-linoleoyl-glycerol (18:1/18:2) [2] measurement||oleoyl-oleoyl-glycerol (18:1/18:1) [1] measurement||oleoyl-oleoyl-glycerol (18:1/18:1) [2] measurement||omega-3 polyunsaturated fatty acid measurement||omega-6 polyunsaturated fatty acid measurement||omega-6:omega-3 polyunsaturated fatty acid ratio||palmitoleoyl-linoleoyl-glycerol (16:1/18:2) [1] measurement||palmitoyl-linoleoyl-glycerol (16:0/18:2) [1] measurement||palmitoyl-linoleoyl-glycerol (16:0/18:2) [2] measurement||PDLIM7/SRC protein level ratio in blood||PH and SEC7 domain-containing protein 2 measurement||phosphatidate measurement||phosphoglycerides measurement||phospholipid level||phospholipid level, blood VLDL cholesterol amount||phospholipid level, blood VLDL cholesterol amount, chylomicron amount||phospholipid level, high density lipoprotein cholesterol measurement||phospholipids in chylomicrons and extremely large VLDL measurement||phospholipids in IDL measurement||phospholipids in large HDL measurement||phospholipids in large LDL measurement||phospholipids in large VLDL measurement||phospholipids in LDL measurement||phospholipids in medium LDL measurement||phospholipids in medium VLDL measurement||phospholipids in small LDL measurement||phospholipids in small VLDL measurement||phospholipids in very large HDL measurement||phospholipids in very large VLDL measurement||phospholipids in very small VLDL measurement||phospholipids in VLDL measurement||phospholipids:total lipids ratio||phospholipids:total lipids ratio, blood VLDL cholesterol amount||phospholipids:total lipids ratio, blood VLDL cholesterol amount, chylomicron amount||phospholipids:total lipids ratio, high density lipoprotein cholesterol measurement||phospholipids:total lipids ratio, intermediate density lipoprotein measurement||platelet component distribution width||platelet count||platelet volume||polyunsaturated fatty acid measurement||polyunsaturated fatty acids to monounsaturated fatty acids ratio||polyunsaturated fatty acids to total fatty acids percentage||protein CEI measurement||protein HEG homolog 1 measurement||protein measurement||protein MENT measurement||protocadherin beta-10 measurement||PTPN6/YES1 protein level ratio in blood||quinone oxidoreductase-like protein 1 measurement||Red cell distribution width||remnant cholesterol measurement||remnant cholesterol measurement, blood VLDL cholesterol amount||remnant cholesterol measurement, high density lipoprotein cholesterol measurement||response to high fat food intake, triglyceride change measurement||response to vitamin||retbindin measurement||reticulocyte count||rho GTPase-activating protein 36 measurement||saturated fatty acids measurement||saturated fatty acids to total fatty acids percentage||serum creatinine amount||serum metabolite level||sleep duration trait, high density lipoprotein cholesterol measurement||social deprivation, triglyceride measurement||sodium-coupled monocarboxylate transporter 1 measurement||sphingomyelin measurement||SRC/SULT1A1 protein level ratio in blood||sterol level||total cholesterol change measurement, high density lipoprotein cholesterol measurement||total cholesterol in large LDL||total cholesterol in large VLDL||total cholesterol in medium LDL||total cholesterol in medium VLDL||total cholesterol in small LDL||total cholesterol in small VLDL||total cholesterol measurement||total cholesterol measurement, blood VLDL cholesterol amount||total cholesterol measurement, blood VLDL cholesterol amount, chylomicron amount||total cholesterol measurement, high density lipoprotein cholesterol measurement||total cholesterol measurement, low density lipoprotein cholesterol measurement||total lipids in chylomicrons and extremely large VLDL measurement||total lipids in IDL||total lipids in large HDL||total lipids in large LDL||total lipids in large VLDL||total lipids in LDL measurement||total lipids in lipoprotein particles measurement||total lipids in medium LDL||total lipids in medium VLDL||total lipids in small LDL||total lipids in small VLDL||total lipids in very large HDL measurement||total lipids in very large VLDL measurement||total lipids in very small VLDL measurement||total lipids in VLDL measurement||triacylglycerol 48:1 measurement||triacylglycerol 48:2 measurement||triacylglycerol 48:3 measurement||triacylglycerol 50:1 measurement||triacylglycerol 50:2 measurement||triacylglycerol 50:3 measurement||triacylglycerol 50:4 measurement||triacylglycerol 50:5 measurement||triacylglycerol 51:2 measurement||triacylglycerol 52:2 measurement||triacylglycerol 52:3 measurement||triacylglycerol 52:4 measurement||triacylglycerol 52:5 measurement||triacylglycerol 52:6 measurement||triacylglycerol 53:2 measurement||triacylglycerol 54:2 measurement||triacylglycerol 54:3 measurement||triacylglycerol 54:4 measurement||triacylglycerol 54:5 measurement||triacylglycerol 54:6 measurement||triacylglycerol 54:7 measurement||triacylglycerol 56:3 measurement||triacylglycerol 56:4 measurement||triacylglycerol 56:5 measurement||triacylglycerol 56:6 measurement||triacylglycerol 56:7 measurement||triacylglycerol 56:8 measurement||triacylglycerol 58:7 measurement||triacylglycerol 58:8 measurement||triglyceride measurement||triglyceride measurement, blood VLDL cholesterol amount||triglyceride measurement, blood VLDL cholesterol amount, chylomicron amount||triglyceride measurement, depressive symptom measurement||triglyceride measurement, high density lipoprotein cholesterol measurement||triglyceride measurement, intermediate density lipoprotein measurement||triglyceride measurement, low density lipoprotein cholesterol measurement||triglyceride measurement, phospholipid level||triglyceride measurement, sleep duration trait||triglyceride:HDL cholesterol ratio||triglycerides in chylomicrons and extremely large VLDL measurement||triglycerides in HDL measurement||triglycerides in IDL measurement||triglycerides in large HDL measurement||triglycerides in large LDL measurement||triglycerides in large VLDL measurement||triglycerides in LDL measurement||triglycerides in medium HDL measurement||triglycerides in medium LDL measurement||triglycerides in medium VLDL measurement||triglycerides in small HDL measurement||triglycerides in small LDL measurement||triglycerides in small VLDL measurement||triglycerides in very large HDL measurement||triglycerides in very large VLDL measurement||triglycerides in very small VLDL measurement||triglycerides in VLDL measurement||triglycerides to phosphoglycerides ratio||triglycerides to total lipids in chylomicrons and extremely large VLDL percentage||triglycerides to total lipids in IDL percentage||triglycerides to total lipids in large HDL percentage||triglycerides to total lipids in large LDL percentage||triglycerides to total lipids in large VLDL percentage||triglycerides to total lipids in medium HDL percentage||triglycerides to total lipids in medium LDL percentage||triglycerides to total lipids in medium VLDL percentage||triglycerides to total lipids in small HDL percentage||triglycerides to total lipids in small LDL percentage||triglycerides to total lipids in small VLDL percentage||triglycerides to total lipids in very large HDL percentage||triglycerides to total lipids in very large VLDL percentage||triglycerides to total lipids in very small VLDL percentage||triglycerides:total lipids ratio, blood VLDL cholesterol amount||triglycerides:total lipids ratio, blood VLDL cholesterol amount, chylomicron amount||triglycerides:total lipids ratio, high density lipoprotein cholesterol measurement||triglycerides:total lipids ratio, intermediate density lipoprotein measurement||triglycerides:total lipids ratio, low density lipoprotein cholesterol measurement||tRNA (guanine-N(7)-)-methyltransferase measurement||tumor necrosis factor ligand superfamily member 12 amount||valine measurement||vitamin D deficiency||vitamin D level||Vitamin E level||VLDL particle size||X-03094 measurement||X-24870 measurement	1160	1358
11:116623213_TA_T	11	116623213	11_116752497_T_TA	TA	T	0.139961	0.860039	emb7	-0.0238141	0.00305061	14.2301	-0.0239534	0.00305801	14.3211	0.619461	1	12	BUD13	NA	NA	FALSE	1-linoleoylglycerol (18:2) measurement||1-margaroyl-2-linoleoyl-GPC (17:0/18:2) measurement||1-palmitoyl-2-docosahexaenoyl-GPC (16:0/22:6) measurement||1-palmitoyl-2-linoleoyl-GPC (16:0/18:2) measurement||1-palmitoyl-2-linoleoyl-GPE (16:0/18:2) measurement||1-palmitoyl-2-stearoyl-GPC (16:0/18:0) measurement||1-stearoyl-2-arachidonoyl-GPE (18:0/20:4) measurement||1-stearoyl-2-arachidonoyl-GPI (18:0/20:4) measurement||1-stearoyl-2-linoleoyl-GPC (18:0/18:2) measurement||1-stearoyl-2-linoleoyl-GPE (18:0/18:2) measurement||1-stearoyl-2-linoleoyl-GPI (18:0/18:2) measurement||1-stearoyl-2-oleoyl-GPI (18:0/18:1) measurement||1-stearoyl-GPE (18:0) measurement||Abdominal Aortic Aneurysm||acetoacetate measurement||acetone measurement||Agents acting on the renin-angiotensin system use measurement||alanine measurement||amount of mothers against decapentaplegic homolog 1 (human) in blood||amount of pro-interleukin-16 (human) in blood||amount of pro-neuropeptide Y (human) in blood||amount of tumor necrosis factor receptor superfamily member 12A (human) in blood||aneurysm||angina pectoris||angiopoietin-related protein 3 measurement||antihyperlipidemic drug use measurement||Antithrombotic agent use measurement||anxiety measurement, non-high density lipoprotein cholesterol measurement||anxiety measurement, triglyceride measurement||aortic aneurysm||apolipoprotein A 1 measurement, apolipoprotein B measurement||apolipoprotein A-V measurement||apolipoprotein B measurement||apolipoprotein B to apolipoprotein A1 ratio||appetite-regulating hormone measurement||aspartate aminotransferase measurement||aspartate aminotransferase to alanine aminotransferase ratio||aspirin use measurement||bilirubin measurement||blood metabolite level||blood protein amount||blood VLDL cholesterol amount||blood VLDL cholesterol amount, chylomicron amount||C-C motif chemokine 16 measurement||C-C motif chemokine 17 amount||C-C motif chemokine 27 measurement||C-X-C motif chemokine 13 measurement||C-X-C motif chemokine 6 level||CASP3/SULT1A1 protein level ratio in blood||CD4 molecule amount||CDKN1A/ENO2 protein level ratio in blood||CDKN1A/FXN protein level ratio in blood||cholesterol efflux capacity measurement||cholesterol in chylomicrons and extremely large VLDL measurement||cholesterol in IDL measurement||cholesterol in large HDL measurement||cholesterol in large LDL measurement||cholesterol in large VLDL measurement||cholesterol in medium LDL measurement||cholesterol in medium VLDL measurement||cholesterol in small HDL measurement||cholesterol in small LDL measurement||cholesterol in small VLDL measurement||cholesterol in very large HDL measurement||cholesterol in very large VLDL measurement||cholesterol in very small VLDL measurement||cholesterol to total lipids in chylomicrons and extremely large VLDL percentage||cholesterol to total lipids in IDL percentage||cholesterol to total lipids in large HDL percentage||cholesterol to total lipids in large LDL percentage||cholesterol to total lipids in large VLDL percentage||cholesterol to total lipids in medium HDL percentage||cholesterol to total lipids in medium LDL percentage||cholesterol to total lipids in medium VLDL percentage||cholesterol to total lipids in small HDL percentage||cholesterol to total lipids in small LDL percentage||cholesterol to total lipids in small VLDL percentage||cholesterol to total lipids in very large HDL percentage||cholesterol to total lipids in very large VLDL percentage||cholesterol to total lipids in very small VLDL percentage||cholesterol:total lipids ratio, blood VLDL cholesterol amount||cholesterol:total lipids ratio, blood VLDL cholesterol amount, chylomicron amount||cholesterol:total lipids ratio, high density lipoprotein cholesterol measurement||cholesterol:total lipids ratio, intermediate density lipoprotein measurement||cholesterol:total lipids ratio, low density lipoprotein cholesterol measurement||cholesteryl ester 16:0 measurement||cholesteryl ester 16:1 measurement||cholesteryl ester 16:2 measurement||cholesteryl ester 18:0 measurement||cholesteryl ester 18:1 measurement||cholesteryl ester 18:2 measurement||cholesteryl ester 18:3 measurement||cholesteryl ester 20:3 measurement||cholesteryl ester 20:4 measurement||cholesteryl ester 20:5 measurement||cholesteryl ester measurement||cholesteryl ester measurement, blood VLDL cholesterol amount||cholesteryl ester measurement, blood VLDL cholesterol amount, chylomicron amount||cholesteryl ester measurement, high density lipoprotein cholesterol measurement||cholesteryl ester measurement, low density lipoprotein cholesterol measurement||cholesteryl esters in HDL measurement||cholesteryl esters in large HDL measurement||cholesteryl esters in large LDL measurement||cholesteryl esters in large VLDL measurement||cholesteryl esters in LDL measurement||cholesteryl esters in medium LDL measurement||cholesteryl esters in medium VLDL measurement||cholesteryl esters in very large VLDL measurement||cholesteryl esters in VLDL measurement||cholesteryl esters to total lipids in chylomicrons and extremely large VLDL percentage||cholesteryl esters to total lipids in IDL percentage||cholesteryl esters to total lipids in large HDL percentage||cholesteryl esters to total lipids in large LDL percentage||cholesteryl esters to total lipids in large VLDL percentage||cholesteryl esters to total lipids in medium HDL percentage||cholesteryl esters to total lipids in medium LDL percentage||cholesteryl esters to total lipids in medium VLDL percentage||cholesteryl esters to total lipids in small HDL percentage||cholesteryl esters to total lipids in small LDL percentage||cholesteryl esters to total lipids in small VLDL percentage||cholesteryl esters to total lipids in very large HDL percentage||cholesteryl esters to total lipids in very large VLDL percentage||cholesteryl esters to total lipids in very small VLDL percentage||cholesteryl esters:total lipids ratio, blood VLDL cholesterol amount||cholesteryl esters:total lipids ratio, high density lipoprotein cholesterol measurement||cholesteryl esters:total lipids ratio, intermediate density lipoprotein measurement||complement component C9 measurement||concentration of chylomicrons and extremely large VLDL particles measurement||concentration of large LDL particles measurement||concentration of small HDL particles measurement||coronary artery disease||coronary atherosclerosis||cytochrome p450 3a4 measurement||DCN1-like protein 5 measurement||degree of unsaturation measurement||depressive symptom measurement, low density lipoprotein cholesterol measurement||depressive symptom measurement, non-high density lipoprotein cholesterol measurement||diacylglycerol 32.2 measurement||diacylglycerol 33:1 measurement||diacylglycerol 34:0 measurement||diacylglycerol 34:1 measurement||diacylglycerol 34:2 measurement||diacylglycerol 34:3 measurement||diacylglycerol 36:1 measurement||diacylglycerol 36:2 measurement||diacylglycerol 36:3 measurement||diacylglycerol 36:4 measurement||diacylglycerol 44:6 measurement||diacylglycerol 44:7 measurement||diet measurement||disease||docosahexaenoic acid measurement||docosahexaenoic acid measurement, fatty acid amount||docosahexaenoic acid to total fatty acids percentage||drug use measurement||drug use measurement, coronary artery disease||drug use measurement, Hypercholesterolemia||erythrocyte volume||essential hypertension||esterified cholesterol measurement||esterified cholesterol measurement, blood VLDL cholesterol amount||esterified cholesterol measurement, blood VLDL cholesterol amount, chylomicron amount||esterified cholesterol measurement, high density lipoprotein cholesterol measurement||familial hyperlipidemia||familial lipoprotein lipase deficiency||fatty acid amount||fatty acid amount, linoleic acid measurement||fatty acid amount, omega-6 polyunsaturated fatty acid measurement||fatty acid change measurement||free cholesterol in chylomicrons and extremely large VLDL measurement||free cholesterol in IDL measurement||free cholesterol in large HDL measurement||free cholesterol in large LDL measurement||free cholesterol in large VLDL measurement||free cholesterol in LDL measurement||free cholesterol in medium LDL measurement||free cholesterol in medium VLDL measurement||free cholesterol in small LDL measurement||free cholesterol in small VLDL measurement||free cholesterol in very large HDL measurement||free cholesterol in very large VLDL measurement||free cholesterol in very small VLDL measurement||free cholesterol in VLDL measurement||free cholesterol measurement||free cholesterol measurement, blood VLDL cholesterol amount||free cholesterol measurement, blood VLDL cholesterol amount, chylomicron amount||free cholesterol measurement, high density lipoprotein cholesterol measurement||free cholesterol measurement, intermediate density lipoprotein measurement||free cholesterol to total lipids in chylomicrons and extremely large VLDL percentage||free cholesterol to total lipids in IDL percentage||free cholesterol to total lipids in large HDL percentage||free cholesterol to total lipids in large LDL percentage||free cholesterol to total lipids in large VLDL percentage||free cholesterol to total lipids in medium HDL percentage||free cholesterol to total lipids in medium LDL percentage||free cholesterol to total lipids in medium VLDL percentage||free cholesterol to total lipids in small LDL percentage||free cholesterol to total lipids in small VLDL percentage||free cholesterol to total lipids in very large HDL percentage||free cholesterol to total lipids in very large VLDL percentage||free cholesterol to total lipids in very small VLDL percentage||free cholesterol:total lipids ratio, blood VLDL cholesterol amount||free cholesterol:total lipids ratio, blood VLDL cholesterol amount, chylomicron amount||free cholesterol:total lipids ratio, high density lipoprotein cholesterol measurement||free cholesterol:total lipids ratio, intermediate density lipoprotein measurement||gastrin-releasing peptide measurement||glucose measurement||glycoprotein measurement||group 10 secretory phospholipase A2 measurement||growth/differentiation factor 2 measurement||HDL particle size||heart disease||hematocrit||high density lipoprotein cholesterol measurement||HMG CoA reductase inhibitor use measurement||Hypercholesterolemia||Hypercholesterolemia, family history||hyperlipidemia||Hyperlipidemia||hypertension||Hypertriglyceridemia||ig Kappa chain V-I region HK102- like measurement||inactive gamma-glutamyltranspeptidase 2 measurement||intermediate density lipoprotein measurement||isoleucine measurement||kit ligand amount||lactadherin measurement||LDL particle size||LDLR/MEGF9 protein level ratio in blood||leucine measurement||level of 1-palmitoyl-2-linoleoyl-sn-glycerol in blood||level of CCN family member 1 in blood||level of clusterin-like protein 1 in blood||level of cyclin-dependent kinase inhibitor 1 in blood||level of Diacylglycerol (16:0_18:1) in blood serum||level of diglyceride||level of diglyceride, triglyceride measurement||level of DnaJ homolog subfamily B member 1 in blood||level of elastin in blood||level of hematopoietically-expressed homeobox protein HHEX in blood||level of heme oxygenase 1 in blood||level of neuronal calcium sensor 1 in blood||level of phosphatidylcholine||level of Phosphatidylcholine (16:0_18:2) in blood serum||level of Phosphatidylcholine (17:0_18:2) in blood serum||level of Phosphatidylcholine (18:0_18:2) in blood serum||level of Phosphatidylcholine (O-16:1_18:1) in blood serum||level of phosphatidylcholine-sterol acyltransferase in blood||level of phosphatidylethanolamine||level of Phosphatidylethanolamine (18:0_18:2) in blood serum||level of phosphatidylinositol||level of Phosphatidylinositol (16:0_18:1) in blood serum||level of Phosphatidylinositol (18:0_18:1) in blood serum||level of Phosphatidylinositol (18:0_18:2) in blood serum||level of Phosphatidylinositol (18:0_20:3) in blood serum||level of Phosphatidylinositol (18:0_20:4) in blood serum||level of pro-glucagon in blood||level of proline/serine-rich coiled-coil protein 1 in blood||level of prosaposin receptor GPR37 in blood||level of soluble scavenger receptor cysteine-rich domain-containing protein SSC5D in blood||level of Triacylglycerol (49:2) in blood serum||level of Triacylglycerol (51:3) in blood serum||level of Triacylglycerol (51:4) in blood serum||level of Triacylglycerol (53:3) in blood serum||level of Triacylglycerol (53:4) in blood serum||level of triacylglycerol (56:6) in blood serum||level of vacuolar protein sorting-associated protein 37A in blood||level of vitelline membrane outer layer protein 1 in blood||linoleic acid measurement||linoleoyl-arachidonoyl-glycerol (18:2/20:4) [1] measurement||linoleoyl-linolenoyl-glycerol (18:2/18:3) [2] measurement||linoleoyl-linoleoyl-glycerol (18:2/18:2) [1] measurement||lipid measurement||lipid measurement, blood VLDL cholesterol amount||lipid measurement, blood VLDL cholesterol amount, chylomicron amount||lipid measurement, high density lipoprotein cholesterol measurement||lipid measurement, lipoprotein measurement||lipoprotein-associated phospholipase A(2) measurement||low density lipoprotein cholesterol measurement||low density lipoprotein cholesterol measurement, cholesteryl esters:total lipids ratio||low density lipoprotein cholesterol measurement, free cholesterol:total lipids ratio||low density lipoprotein cholesterol measurement, lipid measurement||low density lipoprotein cholesterol measurement, phospholipid level||low density lipoprotein cholesterol measurement, phospholipids:total lipids ratio||low density lipoprotein triglyceride measurement||low-density lipoprotein receptor measurement||lysophosphatidylcholine measurement||mean corpuscular hemoglobin concentration||mean reticulocyte volume||metabolic disease||metabolic syndrome||metabolite measurement||monocyte count||monounsaturated fatty acids; 16:1, 18:1 measurement||N-palmitoyl-sphingosine (d18:1/16:0) measurement||neurexophilin-3 measurement||non-high density lipoprotein cholesterol measurement||nucleosome assembly protein 1-like 2 measurement||oleoyl-arachidonoyl-glycerol (18:1/20:4) [1] measurement||oleoyl-linoleoyl-glycerol (18:1/18:2) [1] measurement||oleoyl-linoleoyl-glycerol (18:1/18:2) [2] measurement||oleoyl-oleoyl-glycerol (18:1/18:1) [1] measurement||oleoyl-oleoyl-glycerol (18:1/18:1) [2] measurement||omega-3 polyunsaturated fatty acid measurement||omega-6 polyunsaturated fatty acid measurement||omega-6:omega-3 polyunsaturated fatty acid ratio||palmitoleoyl-linoleoyl-glycerol (16:1/18:2) [1] measurement||palmitoyl-linoleoyl-glycerol (16:0/18:2) [1] measurement||palmitoyl-linoleoyl-glycerol (16:0/18:2) [2] measurement||PDLIM7/SRC protein level ratio in blood||PH and SEC7 domain-containing protein 2 measurement||phosphatidate measurement||phosphoglycerides measurement||phospholipid level||phospholipid level, blood VLDL cholesterol amount||phospholipid level, blood VLDL cholesterol amount, chylomicron amount||phospholipid level, high density lipoprotein cholesterol measurement||phospholipids in chylomicrons and extremely large VLDL measurement||phospholipids in IDL measurement||phospholipids in large HDL measurement||phospholipids in large LDL measurement||phospholipids in large VLDL measurement||phospholipids in LDL measurement||phospholipids in medium LDL measurement||phospholipids in medium VLDL measurement||phospholipids in small LDL measurement||phospholipids in small VLDL measurement||phospholipids in very large HDL measurement||phospholipids in very large VLDL measurement||phospholipids in very small VLDL measurement||phospholipids in VLDL measurement||phospholipids:total lipids ratio||phospholipids:total lipids ratio, blood VLDL cholesterol amount||phospholipids:total lipids ratio, blood VLDL cholesterol amount, chylomicron amount||phospholipids:total lipids ratio, high density lipoprotein cholesterol measurement||phospholipids:total lipids ratio, intermediate density lipoprotein measurement||platelet component distribution width||platelet count||platelet volume||polyunsaturated fatty acid measurement||polyunsaturated fatty acids to monounsaturated fatty acids ratio||polyunsaturated fatty acids to total fatty acids percentage||protein CEI measurement||protein HEG homolog 1 measurement||protein measurement||protein MENT measurement||protocadherin beta-10 measurement||PTPN6/YES1 protein level ratio in blood||quinone oxidoreductase-like protein 1 measurement||Red cell distribution width||remnant cholesterol measurement||remnant cholesterol measurement, blood VLDL cholesterol amount||remnant cholesterol measurement, high density lipoprotein cholesterol measurement||response to high fat food intake, triglyceride change measurement||response to vitamin||retbindin measurement||reticulocyte count||rho GTPase-activating protein 36 measurement||saturated fatty acids measurement||saturated fatty acids to total fatty acids percentage||serum creatinine amount||serum metabolite level||sleep duration trait, high density lipoprotein cholesterol measurement||social deprivation, triglyceride measurement||sodium-coupled monocarboxylate transporter 1 measurement||sphingomyelin measurement||SRC/SULT1A1 protein level ratio in blood||sterol level||total cholesterol change measurement, high density lipoprotein cholesterol measurement||total cholesterol in large LDL||total cholesterol in large VLDL||total cholesterol in medium LDL||total cholesterol in medium VLDL||total cholesterol in small LDL||total cholesterol in small VLDL||total cholesterol measurement||total cholesterol measurement, blood VLDL cholesterol amount||total cholesterol measurement, blood VLDL cholesterol amount, chylomicron amount||total cholesterol measurement, high density lipoprotein cholesterol measurement||total cholesterol measurement, low density lipoprotein cholesterol measurement||total lipids in chylomicrons and extremely large VLDL measurement||total lipids in IDL||total lipids in large HDL||total lipids in large LDL||total lipids in large VLDL||total lipids in LDL measurement||total lipids in lipoprotein particles measurement||total lipids in medium LDL||total lipids in medium VLDL||total lipids in small LDL||total lipids in small VLDL||total lipids in very large HDL measurement||total lipids in very large VLDL measurement||total lipids in very small VLDL measurement||total lipids in VLDL measurement||triacylglycerol 48:1 measurement||triacylglycerol 48:2 measurement||triacylglycerol 48:3 measurement||triacylglycerol 50:1 measurement||triacylglycerol 50:2 measurement||triacylglycerol 50:3 measurement||triacylglycerol 50:4 measurement||triacylglycerol 50:5 measurement||triacylglycerol 51:2 measurement||triacylglycerol 52:2 measurement||triacylglycerol 52:3 measurement||triacylglycerol 52:4 measurement||triacylglycerol 52:5 measurement||triacylglycerol 52:6 measurement||triacylglycerol 53:2 measurement||triacylglycerol 54:2 measurement||triacylglycerol 54:3 measurement||triacylglycerol 54:4 measurement||triacylglycerol 54:5 measurement||triacylglycerol 54:6 measurement||triacylglycerol 54:7 measurement||triacylglycerol 56:3 measurement||triacylglycerol 56:4 measurement||triacylglycerol 56:5 measurement||triacylglycerol 56:6 measurement||triacylglycerol 56:7 measurement||triacylglycerol 56:8 measurement||triacylglycerol 58:7 measurement||triacylglycerol 58:8 measurement||triglyceride measurement||triglyceride measurement, blood VLDL cholesterol amount||triglyceride measurement, blood VLDL cholesterol amount, chylomicron amount||triglyceride measurement, depressive symptom measurement||triglyceride measurement, high density lipoprotein cholesterol measurement||triglyceride measurement, intermediate density lipoprotein measurement||triglyceride measurement, low density lipoprotein cholesterol measurement||triglyceride measurement, phospholipid level||triglyceride measurement, sleep duration trait||triglyceride:HDL cholesterol ratio||triglycerides in chylomicrons and extremely large VLDL measurement||triglycerides in HDL measurement||triglycerides in IDL measurement||triglycerides in large HDL measurement||triglycerides in large LDL measurement||triglycerides in large VLDL measurement||triglycerides in LDL measurement||triglycerides in medium HDL measurement||triglycerides in medium LDL measurement||triglycerides in medium VLDL measurement||triglycerides in small HDL measurement||triglycerides in small LDL measurement||triglycerides in small VLDL measurement||triglycerides in very large HDL measurement||triglycerides in very large VLDL measurement||triglycerides in very small VLDL measurement||triglycerides in VLDL measurement||triglycerides to phosphoglycerides ratio||triglycerides to total lipids in chylomicrons and extremely large VLDL percentage||triglycerides to total lipids in IDL percentage||triglycerides to total lipids in large HDL percentage||triglycerides to total lipids in large LDL percentage||triglycerides to total lipids in large VLDL percentage||triglycerides to total lipids in medium HDL percentage||triglycerides to total lipids in medium LDL percentage||triglycerides to total lipids in medium VLDL percentage||triglycerides to total lipids in small HDL percentage||triglycerides to total lipids in small LDL percentage||triglycerides to total lipids in small VLDL percentage||triglycerides to total lipids in very large HDL percentage||triglycerides to total lipids in very large VLDL percentage||triglycerides to total lipids in very small VLDL percentage||triglycerides:total lipids ratio, blood VLDL cholesterol amount||triglycerides:total lipids ratio, blood VLDL cholesterol amount, chylomicron amount||triglycerides:total lipids ratio, high density lipoprotein cholesterol measurement||triglycerides:total lipids ratio, intermediate density lipoprotein measurement||triglycerides:total lipids ratio, low density lipoprotein cholesterol measurement||tRNA (guanine-N(7)-)-methyltransferase measurement||tumor necrosis factor ligand superfamily member 12 amount||valine measurement||vitamin D deficiency||vitamin D level||Vitamin E level||VLDL particle size||X-03094 measurement||X-24870 measurement	1160	1358
11:116623213_TA_T	11	116623213	11_116752497_T_TA	TA	T	0.139961	0.860039	emb92	0.0539039	0.00304443	69.4215	0.0544307	0.00306601	69.7619	0.872569	1	12	BUD13	NA	NA	FALSE	1-linoleoylglycerol (18:2) measurement||1-margaroyl-2-linoleoyl-GPC (17:0/18:2) measurement||1-palmitoyl-2-docosahexaenoyl-GPC (16:0/22:6) measurement||1-palmitoyl-2-linoleoyl-GPC (16:0/18:2) measurement||1-palmitoyl-2-linoleoyl-GPE (16:0/18:2) measurement||1-palmitoyl-2-stearoyl-GPC (16:0/18:0) measurement||1-stearoyl-2-arachidonoyl-GPE (18:0/20:4) measurement||1-stearoyl-2-arachidonoyl-GPI (18:0/20:4) measurement||1-stearoyl-2-linoleoyl-GPC (18:0/18:2) measurement||1-stearoyl-2-linoleoyl-GPE (18:0/18:2) measurement||1-stearoyl-2-linoleoyl-GPI (18:0/18:2) measurement||1-stearoyl-2-oleoyl-GPI (18:0/18:1) measurement||1-stearoyl-GPE (18:0) measurement||Abdominal Aortic Aneurysm||acetoacetate measurement||acetone measurement||Agents acting on the renin-angiotensin system use measurement||alanine measurement||amount of mothers against decapentaplegic homolog 1 (human) in blood||amount of pro-interleukin-16 (human) in blood||amount of pro-neuropeptide Y (human) in blood||amount of tumor necrosis factor receptor superfamily member 12A (human) in blood||aneurysm||angina pectoris||angiopoietin-related protein 3 measurement||antihyperlipidemic drug use measurement||Antithrombotic agent use measurement||anxiety measurement, non-high density lipoprotein cholesterol measurement||anxiety measurement, triglyceride measurement||aortic aneurysm||apolipoprotein A 1 measurement, apolipoprotein B measurement||apolipoprotein A-V measurement||apolipoprotein B measurement||apolipoprotein B to apolipoprotein A1 ratio||appetite-regulating hormone measurement||aspartate aminotransferase measurement||aspartate aminotransferase to alanine aminotransferase ratio||aspirin use measurement||bilirubin measurement||blood metabolite level||blood protein amount||blood VLDL cholesterol amount||blood VLDL cholesterol amount, chylomicron amount||C-C motif chemokine 16 measurement||C-C motif chemokine 17 amount||C-C motif chemokine 27 measurement||C-X-C motif chemokine 13 measurement||C-X-C motif chemokine 6 level||CASP3/SULT1A1 protein level ratio in blood||CD4 molecule amount||CDKN1A/ENO2 protein level ratio in blood||CDKN1A/FXN protein level ratio in blood||cholesterol efflux capacity measurement||cholesterol in chylomicrons and extremely large VLDL measurement||cholesterol in IDL measurement||cholesterol in large HDL measurement||cholesterol in large LDL measurement||cholesterol in large VLDL measurement||cholesterol in medium LDL measurement||cholesterol in medium VLDL measurement||cholesterol in small HDL measurement||cholesterol in small LDL measurement||cholesterol in small VLDL measurement||cholesterol in very large HDL measurement||cholesterol in very large VLDL measurement||cholesterol in very small VLDL measurement||cholesterol to total lipids in chylomicrons and extremely large VLDL percentage||cholesterol to total lipids in IDL percentage||cholesterol to total lipids in large HDL percentage||cholesterol to total lipids in large LDL percentage||cholesterol to total lipids in large VLDL percentage||cholesterol to total lipids in medium HDL percentage||cholesterol to total lipids in medium LDL percentage||cholesterol to total lipids in medium VLDL percentage||cholesterol to total lipids in small HDL percentage||cholesterol to total lipids in small LDL percentage||cholesterol to total lipids in small VLDL percentage||cholesterol to total lipids in very large HDL percentage||cholesterol to total lipids in very large VLDL percentage||cholesterol to total lipids in very small VLDL percentage||cholesterol:total lipids ratio, blood VLDL cholesterol amount||cholesterol:total lipids ratio, blood VLDL cholesterol amount, chylomicron amount||cholesterol:total lipids ratio, high density lipoprotein cholesterol measurement||cholesterol:total lipids ratio, intermediate density lipoprotein measurement||cholesterol:total lipids ratio, low density lipoprotein cholesterol measurement||cholesteryl ester 16:0 measurement||cholesteryl ester 16:1 measurement||cholesteryl ester 16:2 measurement||cholesteryl ester 18:0 measurement||cholesteryl ester 18:1 measurement||cholesteryl ester 18:2 measurement||cholesteryl ester 18:3 measurement||cholesteryl ester 20:3 measurement||cholesteryl ester 20:4 measurement||cholesteryl ester 20:5 measurement||cholesteryl ester measurement||cholesteryl ester measurement, blood VLDL cholesterol amount||cholesteryl ester measurement, blood VLDL cholesterol amount, chylomicron amount||cholesteryl ester measurement, high density lipoprotein cholesterol measurement||cholesteryl ester measurement, low density lipoprotein cholesterol measurement||cholesteryl esters in HDL measurement||cholesteryl esters in large HDL measurement||cholesteryl esters in large LDL measurement||cholesteryl esters in large VLDL measurement||cholesteryl esters in LDL measurement||cholesteryl esters in medium LDL measurement||cholesteryl esters in medium VLDL measurement||cholesteryl esters in very large VLDL measurement||cholesteryl esters in VLDL measurement||cholesteryl esters to total lipids in chylomicrons and extremely large VLDL percentage||cholesteryl esters to total lipids in IDL percentage||cholesteryl esters to total lipids in large HDL percentage||cholesteryl esters to total lipids in large LDL percentage||cholesteryl esters to total lipids in large VLDL percentage||cholesteryl esters to total lipids in medium HDL percentage||cholesteryl esters to total lipids in medium LDL percentage||cholesteryl esters to total lipids in medium VLDL percentage||cholesteryl esters to total lipids in small HDL percentage||cholesteryl esters to total lipids in small LDL percentage||cholesteryl esters to total lipids in small VLDL percentage||cholesteryl esters to total lipids in very large HDL percentage||cholesteryl esters to total lipids in very large VLDL percentage||cholesteryl esters to total lipids in very small VLDL percentage||cholesteryl esters:total lipids ratio, blood VLDL cholesterol amount||cholesteryl esters:total lipids ratio, high density lipoprotein cholesterol measurement||cholesteryl esters:total lipids ratio, intermediate density lipoprotein measurement||complement component C9 measurement||concentration of chylomicrons and extremely large VLDL particles measurement||concentration of large LDL particles measurement||concentration of small HDL particles measurement||coronary artery disease||coronary atherosclerosis||cytochrome p450 3a4 measurement||DCN1-like protein 5 measurement||degree of unsaturation measurement||depressive symptom measurement, low density lipoprotein cholesterol measurement||depressive symptom measurement, non-high density lipoprotein cholesterol measurement||diacylglycerol 32.2 measurement||diacylglycerol 33:1 measurement||diacylglycerol 34:0 measurement||diacylglycerol 34:1 measurement||diacylglycerol 34:2 measurement||diacylglycerol 34:3 measurement||diacylglycerol 36:1 measurement||diacylglycerol 36:2 measurement||diacylglycerol 36:3 measurement||diacylglycerol 36:4 measurement||diacylglycerol 44:6 measurement||diacylglycerol 44:7 measurement||diet measurement||disease||docosahexaenoic acid measurement||docosahexaenoic acid measurement, fatty acid amount||docosahexaenoic acid to total fatty acids percentage||drug use measurement||drug use measurement, coronary artery disease||drug use measurement, Hypercholesterolemia||erythrocyte volume||essential hypertension||esterified cholesterol measurement||esterified cholesterol measurement, blood VLDL cholesterol amount||esterified cholesterol measurement, blood VLDL cholesterol amount, chylomicron amount||esterified cholesterol measurement, high density lipoprotein cholesterol measurement||familial hyperlipidemia||familial lipoprotein lipase deficiency||fatty acid amount||fatty acid amount, linoleic acid measurement||fatty acid amount, omega-6 polyunsaturated fatty acid measurement||fatty acid change measurement||free cholesterol in chylomicrons and extremely large VLDL measurement||free cholesterol in IDL measurement||free cholesterol in large HDL measurement||free cholesterol in large LDL measurement||free cholesterol in large VLDL measurement||free cholesterol in LDL measurement||free cholesterol in medium LDL measurement||free cholesterol in medium VLDL measurement||free cholesterol in small LDL measurement||free cholesterol in small VLDL measurement||free cholesterol in very large HDL measurement||free cholesterol in very large VLDL measurement||free cholesterol in very small VLDL measurement||free cholesterol in VLDL measurement||free cholesterol measurement||free cholesterol measurement, blood VLDL cholesterol amount||free cholesterol measurement, blood VLDL cholesterol amount, chylomicron amount||free cholesterol measurement, high density lipoprotein cholesterol measurement||free cholesterol measurement, intermediate density lipoprotein measurement||free cholesterol to total lipids in chylomicrons and extremely large VLDL percentage||free cholesterol to total lipids in IDL percentage||free cholesterol to total lipids in large HDL percentage||free cholesterol to total lipids in large LDL percentage||free cholesterol to total lipids in large VLDL percentage||free cholesterol to total lipids in medium HDL percentage||free cholesterol to total lipids in medium LDL percentage||free cholesterol to total lipids in medium VLDL percentage||free cholesterol to total lipids in small LDL percentage||free cholesterol to total lipids in small VLDL percentage||free cholesterol to total lipids in very large HDL percentage||free cholesterol to total lipids in very large VLDL percentage||free cholesterol to total lipids in very small VLDL percentage||free cholesterol:total lipids ratio, blood VLDL cholesterol amount||free cholesterol:total lipids ratio, blood VLDL cholesterol amount, chylomicron amount||free cholesterol:total lipids ratio, high density lipoprotein cholesterol measurement||free cholesterol:total lipids ratio, intermediate density lipoprotein measurement||gastrin-releasing peptide measurement||glucose measurement||glycoprotein measurement||group 10 secretory phospholipase A2 measurement||growth/differentiation factor 2 measurement||HDL particle size||heart disease||hematocrit||high density lipoprotein cholesterol measurement||HMG CoA reductase inhibitor use measurement||Hypercholesterolemia||Hypercholesterolemia, family history||hyperlipidemia||Hyperlipidemia||hypertension||Hypertriglyceridemia||ig Kappa chain V-I region HK102- like measurement||inactive gamma-glutamyltranspeptidase 2 measurement||intermediate density lipoprotein measurement||isoleucine measurement||kit ligand amount||lactadherin measurement||LDL particle size||LDLR/MEGF9 protein level ratio in blood||leucine measurement||level of 1-palmitoyl-2-linoleoyl-sn-glycerol in blood||level of CCN family member 1 in blood||level of clusterin-like protein 1 in blood||level of cyclin-dependent kinase inhibitor 1 in blood||level of Diacylglycerol (16:0_18:1) in blood serum||level of diglyceride||level of diglyceride, triglyceride measurement||level of DnaJ homolog subfamily B member 1 in blood||level of elastin in blood||level of hematopoietically-expressed homeobox protein HHEX in blood||level of heme oxygenase 1 in blood||level of neuronal calcium sensor 1 in blood||level of phosphatidylcholine||level of Phosphatidylcholine (16:0_18:2) in blood serum||level of Phosphatidylcholine (17:0_18:2) in blood serum||level of Phosphatidylcholine (18:0_18:2) in blood serum||level of Phosphatidylcholine (O-16:1_18:1) in blood serum||level of phosphatidylcholine-sterol acyltransferase in blood||level of phosphatidylethanolamine||level of Phosphatidylethanolamine (18:0_18:2) in blood serum||level of phosphatidylinositol||level of Phosphatidylinositol (16:0_18:1) in blood serum||level of Phosphatidylinositol (18:0_18:1) in blood serum||level of Phosphatidylinositol (18:0_18:2) in blood serum||level of Phosphatidylinositol (18:0_20:3) in blood serum||level of Phosphatidylinositol (18:0_20:4) in blood serum||level of pro-glucagon in blood||level of proline/serine-rich coiled-coil protein 1 in blood||level of prosaposin receptor GPR37 in blood||level of soluble scavenger receptor cysteine-rich domain-containing protein SSC5D in blood||level of Triacylglycerol (49:2) in blood serum||level of Triacylglycerol (51:3) in blood serum||level of Triacylglycerol (51:4) in blood serum||level of Triacylglycerol (53:3) in blood serum||level of Triacylglycerol (53:4) in blood serum||level of triacylglycerol (56:6) in blood serum||level of vacuolar protein sorting-associated protein 37A in blood||level of vitelline membrane outer layer protein 1 in blood||linoleic acid measurement||linoleoyl-arachidonoyl-glycerol (18:2/20:4) [1] measurement||linoleoyl-linolenoyl-glycerol (18:2/18:3) [2] measurement||linoleoyl-linoleoyl-glycerol (18:2/18:2) [1] measurement||lipid measurement||lipid measurement, blood VLDL cholesterol amount||lipid measurement, blood VLDL cholesterol amount, chylomicron amount||lipid measurement, high density lipoprotein cholesterol measurement||lipid measurement, lipoprotein measurement||lipoprotein-associated phospholipase A(2) measurement||low density lipoprotein cholesterol measurement||low density lipoprotein cholesterol measurement, cholesteryl esters:total lipids ratio||low density lipoprotein cholesterol measurement, free cholesterol:total lipids ratio||low density lipoprotein cholesterol measurement, lipid measurement||low density lipoprotein cholesterol measurement, phospholipid level||low density lipoprotein cholesterol measurement, phospholipids:total lipids ratio||low density lipoprotein triglyceride measurement||low-density lipoprotein receptor measurement||lysophosphatidylcholine measurement||mean corpuscular hemoglobin concentration||mean reticulocyte volume||metabolic disease||metabolic syndrome||metabolite measurement||monocyte count||monounsaturated fatty acids; 16:1, 18:1 measurement||N-palmitoyl-sphingosine (d18:1/16:0) measurement||neurexophilin-3 measurement||non-high density lipoprotein cholesterol measurement||nucleosome assembly protein 1-like 2 measurement||oleoyl-arachidonoyl-glycerol (18:1/20:4) [1] measurement||oleoyl-linoleoyl-glycerol (18:1/18:2) [1] measurement||oleoyl-linoleoyl-glycerol (18:1/18:2) [2] measurement||oleoyl-oleoyl-glycerol (18:1/18:1) [1] measurement||oleoyl-oleoyl-glycerol (18:1/18:1) [2] measurement||omega-3 polyunsaturated fatty acid measurement||omega-6 polyunsaturated fatty acid measurement||omega-6:omega-3 polyunsaturated fatty acid ratio||palmitoleoyl-linoleoyl-glycerol (16:1/18:2) [1] measurement||palmitoyl-linoleoyl-glycerol (16:0/18:2) [1] measurement||palmitoyl-linoleoyl-glycerol (16:0/18:2) [2] measurement||PDLIM7/SRC protein level ratio in blood||PH and SEC7 domain-containing protein 2 measurement||phosphatidate measurement||phosphoglycerides measurement||phospholipid level||phospholipid level, blood VLDL cholesterol amount||phospholipid level, blood VLDL cholesterol amount, chylomicron amount||phospholipid level, high density lipoprotein cholesterol measurement||phospholipids in chylomicrons and extremely large VLDL measurement||phospholipids in IDL measurement||phospholipids in large HDL measurement||phospholipids in large LDL measurement||phospholipids in large VLDL measurement||phospholipids in LDL measurement||phospholipids in medium LDL measurement||phospholipids in medium VLDL measurement||phospholipids in small LDL measurement||phospholipids in small VLDL measurement||phospholipids in very large HDL measurement||phospholipids in very large VLDL measurement||phospholipids in very small VLDL measurement||phospholipids in VLDL measurement||phospholipids:total lipids ratio||phospholipids:total lipids ratio, blood VLDL cholesterol amount||phospholipids:total lipids ratio, blood VLDL cholesterol amount, chylomicron amount||phospholipids:total lipids ratio, high density lipoprotein cholesterol measurement||phospholipids:total lipids ratio, intermediate density lipoprotein measurement||platelet component distribution width||platelet count||platelet volume||polyunsaturated fatty acid measurement||polyunsaturated fatty acids to monounsaturated fatty acids ratio||polyunsaturated fatty acids to total fatty acids percentage||protein CEI measurement||protein HEG homolog 1 measurement||protein measurement||protein MENT measurement||protocadherin beta-10 measurement||PTPN6/YES1 protein level ratio in blood||quinone oxidoreductase-like protein 1 measurement||Red cell distribution width||remnant cholesterol measurement||remnant cholesterol measurement, blood VLDL cholesterol amount||remnant cholesterol measurement, high density lipoprotein cholesterol measurement||response to high fat food intake, triglyceride change measurement||response to vitamin||retbindin measurement||reticulocyte count||rho GTPase-activating protein 36 measurement||saturated fatty acids measurement||saturated fatty acids to total fatty acids percentage||serum creatinine amount||serum metabolite level||sleep duration trait, high density lipoprotein cholesterol measurement||social deprivation, triglyceride measurement||sodium-coupled monocarboxylate transporter 1 measurement||sphingomyelin measurement||SRC/SULT1A1 protein level ratio in blood||sterol level||total cholesterol change measurement, high density lipoprotein cholesterol measurement||total cholesterol in large LDL||total cholesterol in large VLDL||total cholesterol in medium LDL||total cholesterol in medium VLDL||total cholesterol in small LDL||total cholesterol in small VLDL||total cholesterol measurement||total cholesterol measurement, blood VLDL cholesterol amount||total cholesterol measurement, blood VLDL cholesterol amount, chylomicron amount||total cholesterol measurement, high density lipoprotein cholesterol measurement||total cholesterol measurement, low density lipoprotein cholesterol measurement||total lipids in chylomicrons and extremely large VLDL measurement||total lipids in IDL||total lipids in large HDL||total lipids in large LDL||total lipids in large VLDL||total lipids in LDL measurement||total lipids in lipoprotein particles measurement||total lipids in medium LDL||total lipids in medium VLDL||total lipids in small LDL||total lipids in small VLDL||total lipids in very large HDL measurement||total lipids in very large VLDL measurement||total lipids in very small VLDL measurement||total lipids in VLDL measurement||triacylglycerol 48:1 measurement||triacylglycerol 48:2 measurement||triacylglycerol 48:3 measurement||triacylglycerol 50:1 measurement||triacylglycerol 50:2 measurement||triacylglycerol 50:3 measurement||triacylglycerol 50:4 measurement||triacylglycerol 50:5 measurement||triacylglycerol 51:2 measurement||triacylglycerol 52:2 measurement||triacylglycerol 52:3 measurement||triacylglycerol 52:4 measurement||triacylglycerol 52:5 measurement||triacylglycerol 52:6 measurement||triacylglycerol 53:2 measurement||triacylglycerol 54:2 measurement||triacylglycerol 54:3 measurement||triacylglycerol 54:4 measurement||triacylglycerol 54:5 measurement||triacylglycerol 54:6 measurement||triacylglycerol 54:7 measurement||triacylglycerol 56:3 measurement||triacylglycerol 56:4 measurement||triacylglycerol 56:5 measurement||triacylglycerol 56:6 measurement||triacylglycerol 56:7 measurement||triacylglycerol 56:8 measurement||triacylglycerol 58:7 measurement||triacylglycerol 58:8 measurement||triglyceride measurement||triglyceride measurement, blood VLDL cholesterol amount||triglyceride measurement, blood VLDL cholesterol amount, chylomicron amount||triglyceride measurement, depressive symptom measurement||triglyceride measurement, high density lipoprotein cholesterol measurement||triglyceride measurement, intermediate density lipoprotein measurement||triglyceride measurement, low density lipoprotein cholesterol measurement||triglyceride measurement, phospholipid level||triglyceride measurement, sleep duration trait||triglyceride:HDL cholesterol ratio||triglycerides in chylomicrons and extremely large VLDL measurement||triglycerides in HDL measurement||triglycerides in IDL measurement||triglycerides in large HDL measurement||triglycerides in large LDL measurement||triglycerides in large VLDL measurement||triglycerides in LDL measurement||triglycerides in medium HDL measurement||triglycerides in medium LDL measurement||triglycerides in medium VLDL measurement||triglycerides in small HDL measurement||triglycerides in small LDL measurement||triglycerides in small VLDL measurement||triglycerides in very large HDL measurement||triglycerides in very large VLDL measurement||triglycerides in very small VLDL measurement||triglycerides in VLDL measurement||triglycerides to phosphoglycerides ratio||triglycerides to total lipids in chylomicrons and extremely large VLDL percentage||triglycerides to total lipids in IDL percentage||triglycerides to total lipids in large HDL percentage||triglycerides to total lipids in large LDL percentage||triglycerides to total lipids in large VLDL percentage||triglycerides to total lipids in medium HDL percentage||triglycerides to total lipids in medium LDL percentage||triglycerides to total lipids in medium VLDL percentage||triglycerides to total lipids in small HDL percentage||triglycerides to total lipids in small LDL percentage||triglycerides to total lipids in small VLDL percentage||triglycerides to total lipids in very large HDL percentage||triglycerides to total lipids in very large VLDL percentage||triglycerides to total lipids in very small VLDL percentage||triglycerides:total lipids ratio, blood VLDL cholesterol amount||triglycerides:total lipids ratio, blood VLDL cholesterol amount, chylomicron amount||triglycerides:total lipids ratio, high density lipoprotein cholesterol measurement||triglycerides:total lipids ratio, intermediate density lipoprotein measurement||triglycerides:total lipids ratio, low density lipoprotein cholesterol measurement||tRNA (guanine-N(7)-)-methyltransferase measurement||tumor necrosis factor ligand superfamily member 12 amount||valine measurement||vitamin D deficiency||vitamin D level||Vitamin E level||VLDL particle size||X-03094 measurement||X-24870 measurement	1160	1358
rs45611741	11	116663128	11_116792412_C_T	C	T	0.008051	0.008051	emb92	-0.108508	0.0123462	17.8204	-0.119065	0.0124337	20.994	0.651289	2	13	APOA5	APOA5	2	TRUE	apolipoprotein A 1 measurement||cholesterol:total lipids ratio, blood VLDL cholesterol amount||cholesterol:total lipids ratio, low density lipoprotein cholesterol measurement||cholesteryl ester measurement, high density lipoprotein cholesterol measurement||cholesteryl esters:total lipids ratio, blood VLDL cholesterol amount||cholesteryl esters:total lipids ratio, high density lipoprotein cholesterol measurement||fatty acid amount, linoleic acid measurement||free cholesterol measurement, high density lipoprotein cholesterol measurement||free cholesterol:total lipids ratio, blood VLDL cholesterol amount||lipid measurement, high density lipoprotein cholesterol measurement||mean reticulocyte volume||phospholipid level, high density lipoprotein cholesterol measurement||phospholipids:total lipids ratio, high density lipoprotein cholesterol measurement||platelet component distribution width||total cholesterol measurement, high density lipoprotein cholesterol measurement||triglycerides:total lipids ratio, blood VLDL cholesterol amount	21	153
rs4980389	11	1892585	11_1871355_A_G	G	A	0.378523	0.378523	emb4	0.0164721	0.00212599	14.0299	0.0162804	0.00214446	13.5003	0.205691	1	5	LSP1	LSP1	2	TRUE	Agents acting on the renin-angiotensin system use measurement||Antihypertensive use measurement||atrial fibrillation||Beta blocking agent use measurement||breast carcinoma||Calcium channel blocker use measurement||coronary artery disease||diastolic blood pressure||Diuretic use measurement||essential hypertension||heart failure||hypertension||hypertension, Antihypertensive use measurement||Keloid||mean arterial pressure||potassium deficiency disease||potassium measurement||primary aldosteronism||pulse pressure measurement||renin measurement||systolic blood pressure	38	58
rs11030105	11	27690566	11_27669019_G_T	T	G	0.26357	0.26357	emb1	0.00915555	0.0014632	9.4068	0.00954427	0.00147241	10.0431	0.160307	1	6	BDNF	BDNF	2	TRUE	Anxiety||anxiety measurement||body mass index||body weight||cholesterol in chylomicrons and extremely large VLDL measurement||cholesterol in very large HDL measurement||cholesterol to total lipids in large HDL percentage||cholesterol to total lipids in medium HDL percentage||cholesterol to total lipids in small HDL percentage||cholesterol to total lipids in very large VLDL percentage||cholesteryl ester measurement||cholesteryl esters to total lipids in large HDL percentage||cholesteryl esters to total lipids in medium HDL percentage||cholesteryl esters to total lipids in medium VLDL percentage||comparative body size at age 10, self-reported||concentration of chylomicrons and extremely large VLDL particles measurement||concentration of very large HDL particles measurement||degree of unsaturation measurement||diverticular disease||educational attainment||fatty acid amount, linoleic acid measurement||fatty acid amount, omega-6 polyunsaturated fatty acid measurement||feeling nervous measurement||free cholesterol in chylomicrons and extremely large VLDL measurement||free cholesterol to total lipids in medium LDL percentage||free cholesterol to total lipids in small LDL percentage||free cholesterol to total lipids in very large HDL percentage||high density lipoprotein cholesterol measurement||metabolic syndrome||phospholipids in chylomicrons and extremely large VLDL measurement||phospholipids:total lipids ratio||polyunsaturated fatty acids to monounsaturated fatty acids ratio||saturated fatty acids to total fatty acids percentage||self reported educational attainment||smoking behavior||smoking behavior trait||socioeconomic status||total lipids in chylomicrons and extremely large VLDL measurement||total lipids in very large HDL measurement||triglyceride measurement||triglyceride:HDL cholesterol ratio||triglycerides in chylomicrons and extremely large VLDL measurement||triglycerides in small HDL measurement||triglycerides in very large VLDL measurement||triglycerides to total lipids in large HDL percentage||triglycerides to total lipids in medium HDL percentage||triglycerides to total lipids in small HDL percentage||triglycerides to total lipids in very large HDL percentage||urate measurement||VLDL particle size	59	190
rs10628619	11	38810620	11_38789070_C_CATAGAT	C	CATAGAT	0.39793	0.60207	emb37	0.00971338	0.00153555	9.59834	0.0100228	0.00154987	9.99933	0.0697415	1	7	LRRC4C	NA	NA	FALSE	insomnia||major depressive disorder||smoking initiation||substance-related disorder	4	12
rs11605085	11	47831413	11_47809861_C_T	C	T	0.0564095	0.0564095	emb98	0.0186876	0.00276247	10.8745	0.0191076	0.00277801	11.2167	0.0431484	1	8	NUP160	NUP160	2	TRUE	body height||chronotype measurement||diastolic blood pressure||glycoprotein measurement||heart failure||pulse pressure measurement||reticulocyte amount||reticulocyte count||serum alanine aminotransferase amount||sleep duration trait||systolic blood pressure||testosterone measurement||triglyceride measurement	19	128
rs12803857	11	47890172	11_47868620_A_G	G	A	0.270493	0.270493	emb28	0.0153784	0.00236516	10.1012	0.0158555	0.00237168	10.637	0.243927	1	9	NUP160	NUP160	2	FALSE	aging rate||alcohol consumption quality||Alzheimer disease||amount of iron in brain||Anxiety||body fat distribution||body height||body weight||CD163/SIGLEC1 protein level ratio in blood||cerebral cortex area attribute||diastolic blood pressure||fat pad mass||ferritin measurement||free androgen index||glucose measurement||grip strength measurement||heart rate||hypertension||mood disorder, major depressive disorder||mood instability measurement||neuroimaging measurement||neuroticism measurement||retinal layer thickness||systolic blood pressure||testosterone measurement||waist-hip ratio	32	388
rs7936312	11	76293726	11_76582682_G_T	G	T	0.477159	0.477159	emb117	0.0171676	0.0021064	15.4397	0.014394	0.00218009	10.3927	0.223728	1	10	C11orf30	LRRC32	2	TRUE	actinic keratosis||age of onset of childhood onset asthma||allergic disease||allergic disease, age at onset||allergic rhinitis||allergic sensitization measurement||alopecia areata||Antihistamine use measurement||asthma||asthma, age at onset||atopic eczema||atopic eczema, childhood onset asthma, atopic march||basal cell carcinoma||basophil count, eosinophil count||childhood onset asthma||Crohn's disease||dermatitis||drug use measurement, asthma||Eczematoid dermatitis||eosinophil count||eosinophil percentage of granulocytes||eosinophil percentage of leukocytes||food allergy measurement||inflammatory bowel disease||nasal disorder||neutrophil percentage of granulocytes||psoriasis||rheumatoid arthritis, Crohn's disease||seasonal allergic rhinitis||serum alanine aminotransferase amount||serum gamma-glutamyl transferase measurement||skin cancer||skin disease||skin neoplasm||type 1 diabetes mellitus||ulcerative colitis	53	76
rs7936323	11	76293758	11_76582714_A_G	G	A	0.477124	0.477124	emb22	0.0169208	0.00201365	16.3613	0.0164974	0.00202424	15.4376	0.264238	1	10	C11orf30	LRRC32	2	TRUE	actinic keratosis||adult onset asthma||allergic disease||allergic disease, age at onset||allergic rhinitis||allergic sensitization measurement||alopecia areata||Antihistamine use measurement||asthma||asthma, age at onset||asthma, chronic rhinosinusitis||asthma, Eczematoid dermatitis, allergic rhinitis||atopic eczema||atopic eczema, childhood onset asthma, atopic march||basal cell carcinoma||childhood onset asthma||Crohn's disease||dermatitis||drug use measurement, asthma||Eczematoid dermatitis||Eczematoid dermatitis, allergic rhinitis||eosinophil count||food allergy measurement||Glucocorticoid use measurement||inflammatory bowel disease||Inhalant adrenergic use measurement||nasal disorder||psoriasis||rheumatoid arthritis, Crohn's disease||seasonal allergic rhinitis||serum alanine aminotransferase amount||serum gamma-glutamyl transferase measurement||skin cancer||skin disease||skin neoplasm||type 1 diabetes mellitus||ulcerative colitis	50	72
rs7936323	11	76293758	11_76582714_A_G	G	A	0.477124	0.477124	emb4	0.0173175	0.00206509	16.2979	0.0171338	0.00208301	15.7101	0.260674	1	10	C11orf30	LRRC32	2	TRUE	actinic keratosis||adult onset asthma||allergic disease||allergic disease, age at onset||allergic rhinitis||allergic sensitization measurement||alopecia areata||Antihistamine use measurement||asthma||asthma, age at onset||asthma, chronic rhinosinusitis||asthma, Eczematoid dermatitis, allergic rhinitis||atopic eczema||atopic eczema, childhood onset asthma, atopic march||basal cell carcinoma||childhood onset asthma||Crohn's disease||dermatitis||drug use measurement, asthma||Eczematoid dermatitis||Eczematoid dermatitis, allergic rhinitis||eosinophil count||food allergy measurement||Glucocorticoid use measurement||inflammatory bowel disease||Inhalant adrenergic use measurement||nasal disorder||psoriasis||rheumatoid arthritis, Crohn's disease||seasonal allergic rhinitis||serum alanine aminotransferase amount||serum gamma-glutamyl transferase measurement||skin cancer||skin disease||skin neoplasm||type 1 diabetes mellitus||ulcerative colitis	50	72
rs11236791	11	76295598	11_76584554_A_G	G	A	0.452239	0.452239	emb92	0.0147594	0.00211956	11.4788	0.0154486	0.00213396	12.3454	0.129796	1	10	C11orf30	LRRC32	2	TRUE	actinic keratosis||adult onset asthma||age of onset of childhood onset asthma||allergic disease||allergic disease, age at onset||allergic rhinitis||allergic sensitization measurement||alopecia areata||Antihistamine use measurement||asthma||asthma, age at onset||asthma, chronic rhinosinusitis||asthma, Eczematoid dermatitis, allergic rhinitis||atopic eczema||atopic eczema, childhood onset asthma, atopic march||basal cell carcinoma||basophil count, eosinophil count||childhood onset asthma||Crohn's disease||dermatitis||drug use measurement, asthma||Eczematoid dermatitis||Eczematoid dermatitis, allergic rhinitis||eosinophil count||eosinophil percentage of granulocytes||eosinophil percentage of leukocytes||food allergy measurement||Glucocorticoid use measurement||inflammatory bowel disease||Inhalant adrenergic use measurement||nasal disorder||neutrophil percentage of granulocytes||psoriasis||rheumatoid arthritis, Crohn's disease||seasonal allergic rhinitis||serum alanine aminotransferase amount||serum gamma-glutamyl transferase measurement||skin cancer||skin disease||skin neoplasm||type 1 diabetes mellitus||ulcerative colitis	59	81
rs55646091	11	76299431	11_76588387_A_G	G	A	0.0507526	0.0507526	emb117	0.0350319	0.00486503	12.2227	0.0275639	0.00503522	7.35687	0.40327	2	11	C11orf30	EMSY	3	FALSE	asthma||childhood onset asthma||eosinophil count||eosinophil percentage of granulocytes||eosinophil percentage of leukocytes||eosinophilic esophagitis	7	7
rs7310615	12	111865049	12_111427245_C_G	C	G	0.481476	0.518524	emb115	-0.0118634	0.00163452	12.4058	-0.0118342	0.00163855	12.291	0.459327	1	16	SH2B3	SH2B3|ATXN2	4	FALSE	1-(1-enyl-palmitoyl)-2-linoleoyl-GPC (P-16:0/18:2) measurement||Abnormality of the skeletal system||acetate measurement||acid ceramidase measurement||adenosine deaminase measurement||adhesion G protein-coupled receptor E2 measurement||adipose amount||ADP-ribosyl cyclase/cyclic ADP-ribose hydrolase 1 measurement||age of onset of childhood onset asthma||aging||alkaline phosphatase measurement||allergic disease||allergic disease, age at onset||allergic rhinitis||amount of adenosine deaminase 2 (human) in blood||amount of arylsulfatase B (human) in blood||amount of BDNF/NT-3 growth factors receptor (human) in blood||amount of CD160 antigen (human) in blood||amount of HLA class I histocompatibility antigen, alpha chain E (human) in blood||amount of leukocyte immunoglobulin-like receptor subfamily A member 5 (human) in blood||amount of natural killer cells antigen CD94 (human) in blood||amount of neural cell adhesion molecule L1 (human) in blood||amount of neuronal cell adhesion molecule (human) in blood||amount of NSFL1 cofactor p47 (human) in blood||amount of NT-3 growth factor receptor (human) in blood||amount of plexin-B3 (human) in blood||amount of pro-interleukin-16 (human) in blood||amount of proteasome activator complex subunit 1 (human) in blood||amount of sialic acid-binding Ig-like lectin 7 (human) in blood||amphoterin-induced protein 2 measurement||anthropometric measurement||Antihypertensive use measurement||aorta size trait||aortic stenosis||apolipoprotein A 1 measurement||apolipoprotein B measurement||appendicular lean mass||arylsulfatase A measurement||aspartate aminotransferase measurement||aspartate aminotransferase to alanine aminotransferase ratio||atherosclerosis||autoimmune thyroid disease||B-cell antigen receptor complex-associated protein beta chain measurement||B-cell receptor CD22 level||base metabolic rate measurement||basophil count||basophil count, eosinophil count||basophil measurement||beta-1,3-galactosyl-O-glycosyl-glycoprotein beta-1,6-N-acetylglucosaminyltransferase measurement||beta-2 microglobulin measurement||beta-2-microglobulin measurement||bilirubin measurement||birth weight||birth weight, parental genotype effect measurement||blood immunoglobulin amount||blood phosphate measurement||blood protein amount||blood VLDL cholesterol amount||BMI-adjusted hip circumference||BMI-adjusted waist-hip ratio||body composition measurement||body height||body mass index||body weight||brain attribute||BTB/POZ domain-containing protein KCTD5 measurement||C-C motif chemokine 18 measurement||C-C motif chemokine 19 level||C-C motif chemokine 21 measurement||C-C motif chemokine 22 measurement||C-C motif chemokine 3 level||C-C motif chemokine 5 measurement||C-type lectin domain family 1 member B amount||C-type lectin domain family 6 member A measurement||C-type lectin domain family 7 member A measurement||C-X-C motif chemokine 10 measurement||C-X-C motif chemokine 11 measurement||C-X-C motif chemokine 13 measurement||C-X-C motif chemokine 16 measurement||C-X-C motif chemokine 6 level||C-X-C motif chemokine 9 measurement||cadherin-3 measurement||cadherin-5 measurement||Calcium channel blocker use measurement||calsyntenin-3 measurement||carboxypeptidase A4 measurement||carboxypeptidase e measurement||carcinoembryonic antigen-related cell adhesion molecule 21 measurement||cardiovascular measurement||caspase-8 measurement||cathepsin D measurement||cathepsin S measurement||CD226 antigen measurement||CD27 antigen measurement||CD4 molecule amount||CD48 antigen measurement||CD5 antigen-like measurement||CD6 measurement||CD80 molecule level||CD83 antigen measurement||CD86 molecule level||celiac disease||cell surface glycoprotein CD200 receptor 1 amount||cerebral cortex area attribute||cerebrovascular disorder||childhood onset asthma||chloride level||cholesterol in IDL measurement||cholesterol in large HDL measurement||cholesterol in large LDL measurement||cholesterol in medium HDL measurement||cholesterol in medium VLDL measurement||cholesterol in small HDL measurement||cholesterol in small VLDL measurement||cholesterol in very large HDL measurement||cholesterol in very small VLDL measurement||cholesterol to total lipids in IDL percentage||cholesterol to total lipids in large LDL percentage||cholesterol to total lipids in medium HDL percentage||cholesterol to total lipids in medium LDL percentage||cholesterol to total lipids in medium VLDL percentage||cholesterol to total lipids in small HDL percentage||cholesterol to total lipids in small LDL percentage||cholesterol to total lipids in small VLDL percentage||cholesterol to total lipids in very large VLDL percentage||cholesterol to total lipids in very small VLDL percentage||cholesterol:total lipids ratio, blood VLDL cholesterol amount||cholesterol:total lipids ratio, cholesteryl esters:total lipids ratio||cholesterol:total lipids ratio, high density lipoprotein cholesterol measurement||cholesterol:total lipids ratio, intermediate density lipoprotein measurement||cholesterol:total lipids ratio, low density lipoprotein cholesterol measurement||cholesteryl ester measurement||cholesteryl ester measurement, blood VLDL cholesterol amount||cholesteryl ester measurement, high density lipoprotein cholesterol measurement||cholesteryl ester measurement, intermediate density lipoprotein measurement||cholesteryl ester measurement, low density lipoprotein cholesterol measurement||cholesteryl esters in HDL measurement||cholesteryl esters in IDL measurement||cholesteryl esters in large HDL measurement||cholesteryl esters in large LDL measurement||cholesteryl esters in LDL measurement||cholesteryl esters in medium HDL measurement||cholesteryl esters in medium LDL measurement||cholesteryl esters in medium VLDL measurement||cholesteryl esters in small HDL measurement||cholesteryl esters in small LDL measurement||cholesteryl esters in VLDL measurement||cholesteryl esters to total lipids in IDL percentage||cholesteryl esters to total lipids in large LDL percentage||cholesteryl esters to total lipids in medium HDL percentage||cholesteryl esters to total lipids in medium VLDL percentage||cholesteryl esters to total lipids in small HDL percentage||cholesteryl esters to total lipids in very large HDL percentage||cholesteryl esters to total lipids in very large VLDL percentage||cholesteryl esters to total lipids in very small VLDL percentage||cholesteryl esters:total lipids ratio, blood VLDL cholesterol amount||cholesteryl esters:total lipids ratio, high density lipoprotein cholesterol measurement||cholesteryl esters:total lipids ratio, intermediate density lipoprotein measurement||choline measurement||chromosome, telomeric region length||circulating fibrinogen levels||CMRF35-like molecule 1 measurement||CMRF35-like molecule 2 measurement||CMRF35-like molecule 6 measurement||CMRF35-like molecule 8 measurement||cold-inducible RNA-binding protein measurement||collagen alpha-1(XXVIII) chain measurement||colorectal cancer||colorectal cancer, colorectal adenoma||colorectal cancer, endometrial neoplasm||complement C1r subcomponent-like protein measurement||concentration of large HDL particles measurement||concentration of medium HDL particles measurement||concentration of medium VLDL particles||concentration of small HDL particles measurement||concentration of very large HDL particles measurement||concentration of very small VLDL particles||coronary artery disease||coronary atherosclerosis||cortical thickness||corticoliberin measurement||creatine kinase measurement||cryptic phenotype measurement||CUB domain-containing protein 1 measurement||CXCL11 measurement||CXCL12 measurement||cystatin B measurement||cystatin C measurement||cystatin C measurement, chronic kidney disease||cystatin-F measurement||cytokine receptor common subunit gamma measurement||cytokine receptor-like factor 1 measurement||cytotoxic and regulatory T-cell molecule level||DCTP pyrophosphatase 1 measurement||degree of unsaturation measurement||delta-like protein 1 measurement||dentin matrix acidic phosphoprotein 1 amount||desmocollin-2 measurement||diastolic blood pressure||diastolic blood pressure change measurement||dipeptidase 2 measurement||disease||DnaJ homolog subfamily B member 14 measurement||docosahexaenoic acid measurement||drug use measurement||dystroglycan measurement||Eczematoid dermatitis, allergic rhinitis||endometrial carcinoma||endothelial differentiation-related factor 1 measurement||eosinophil cationic protein level||eosinophil count||eosinophil measurement||eosinophil percentage of granulocytes||eosinophil percentage of leukocytes||ephrin-A4 measurement||epidermal growth factor receptor level||erythrocyte attribute||erythrocyte count||erythrocyte volume||erythroid membrane-associated protein measurement||esophageal disease||essential hypertension||esterified cholesterol measurement||esterified cholesterol measurement, intermediate density lipoprotein measurement||esterified cholesterol measurement, low density lipoprotein cholesterol measurement||eye measurement||fatty acid amount, linoleic acid measurement||Fc receptor-like protein 2 measurement||Fc receptor-like protein 3 measurement||Fc receptor-like protein 5 measurement||Fc receptor-like protein 6 measurement||fibroblast growth factor 2 level||fms-related tyrosine kinase 3 ligand measurement||free cholesterol in HDL measurement||free cholesterol in IDL measurement||free cholesterol in large HDL measurement||free cholesterol in large LDL measurement||free cholesterol in LDL measurement||free cholesterol in medium HDL measurement||free cholesterol in medium LDL measurement||free cholesterol in medium VLDL measurement||free cholesterol in small HDL measurement||free cholesterol in small LDL measurement||free cholesterol in small VLDL measurement||free cholesterol in very large HDL measurement||free cholesterol in very small VLDL measurement||free cholesterol measurement||free cholesterol measurement, high density lipoprotein cholesterol measurement||free cholesterol measurement, intermediate density lipoprotein measurement||free cholesterol measurement, low density lipoprotein cholesterol measurement||free cholesterol to total lipids in IDL percentage||free cholesterol to total lipids in large LDL percentage||free cholesterol to total lipids in medium HDL percentage||free cholesterol to total lipids in medium LDL percentage||free cholesterol to total lipids in medium VLDL percentage||free cholesterol to total lipids in small LDL percentage||free cholesterol to total lipids in small VLDL percentage||free cholesterol to total lipids in very large HDL percentage||free cholesterol to total lipids in very large VLDL percentage||free cholesterol to total lipids in very small VLDL percentage||free cholesterol:total lipids ratio, blood VLDL cholesterol amount||free cholesterol:total lipids ratio, high density lipoprotein cholesterol measurement||free cholesterol:total lipids ratio, intermediate density lipoprotein measurement||functional neutrophil defect||galectin-10 measurement||galectin-9 measurement||gastroesophageal reflux disease||gelsolin measurement||Genetic chronic primary adrenal insufficiency||glaucoma||glomerular filtration rate||glucose measurement||glypican-1 measurement||gout||granulocyte colony-stimulating factor receptor level||granulocyte count||granulysin measurement||granzyme A measurement||granzyme b measurement||Graves disease||growth-regulated alpha protein measurement||growth/differentiation factor 2 measurement||Hashimoto's thyroiditis||HbA1c measurement||heart disease||heart failure||heart shape trait||hematocrit||hemoglobin measurement||heparan-sulfate 6-o-sulfotransferase 1 measurement||hepatocyte growth factor level||hepatoma-derived growth factor-related protein 2 level||high affinity immunoglobulin alpha and immunoglobulin mu Fc receptor measurement||high density lipoprotein cholesterol measurement||histidine measurement||HLA class II histocompatibility antigen gamma chain measurement||hypertension||hypertension, Antihypertensive use measurement||hypothyroidism||immunoglobulin alpha fc receptor measurement||immunoglobulin superfamily DCC subclass member 4 measurement||immunoglobulin superfamily member 8 measurement||immunoglobulin-binding protein 1 measurement||indoleamine 2,3-dioxygenase 1 measurement||inflammatory bowel disease||insulin receptor measurement||insulin-like growth factor 1 receptor level||integrin alpha-5 measurement||integrin alpha-L measurement||integrin beta-7 measurement||intercellular adhesion molecule 1 measurement||intercellular adhesion molecule 2 measurement||intercellular adhesion molecule 3 measurement||interferon lambda-1 measurement||interleukin 12 measurement||interleukin 18 measurement||interleukin-1 receptor antagonist protein measurement||interleukin-12 receptor subunit beta-1 measurement||interleukin-15 receptor subunit alpha measurement||interleukin-18 receptor 1 measurement||interleukin-18-binding protein measurement||interleukin-2 receptor subunit alpha measurement||interleukin-2 receptor subunit beta measurement||interleukin-23 measurement||interleukin-27 measurement||interleukin-32 measurement||interleukin-6 receptor subunit alpha measurement||intermediate density lipoprotein measurement||interstitial collagenase measurement||intraocular pressure measurement||junctional adhesion molecule B measurement||juvenile idiopathic arthritis||kallikrein-7 measurement||kell blood group glycoprotein measurement||killer cell immunoglobulin-like receptor 2DL2 measurement||killer cell lectin-like receptor subfamily F member 1 level||kit ligand amount||Kunitz-type protease inhibitor 2 measurement||kynurenine measurement||L-Selectin measurement||lactate measurement||large artery stroke||latent autoimmune diabetes in adults, type 2 diabetes mellitus||LDL particle size||lean body mass||left ventricular diastolic function measurement||left ventricular structural measurement||left ventricular systolic function measurement||leucine measurement||leukocyte immunoglobulin-like receptor subfamily B member 2 level||leukocyte immunoglobulin-like receptor subfamily B member 4 measurement||leukocyte quantity||leukocyte-associated immunoglobulin-like receptor 1 measurement||level of 2'-deoxynucleoside 5'-phosphate N-hydrolase 1 in blood||level of 5'(3')-deoxyribonucleotidase, cytosolic type in blood||level of adhesion G protein-coupled receptor E1 in blood||level of adhesion G protein-coupled receptor F5 in blood serum||level of adhesion G-protein coupled receptor G1 in blood||level of advanced glycosylation end product-specific receptor in blood||level of alanyl-tRNA editing protein Aarsd1 in blood||level of alpha-(1,6)-fucosyltransferase in blood||level of antiviral innate immune response receptor RIG-I in blood||level of bone marrow proteoglycan in blood||level of butyrophilin subfamily 3 member A2 in blood||level of C-C motif chemokine 4 in blood||level of C-type lectin domain family 10 member A in blood||level of C-type lectin domain family 4 member A in blood||level of cadherin-17 in blood serum||level of carcinoembryonic antigen-related cell adhesion molecule 8 in blood||level of cartilage acidic protein 1 in blood||level of cartilage oligomeric matrix protein in blood||level of cell surface glycoprotein MUC18 in blood||level of chromatin complexes subunit BAP18 (human) in blood||level of complement C1q subcomponent subunit A in blood||level of complement receptor type 1 in blood||level of complement receptor type 2 in blood||level of cysteine protease ATG4A in blood||level of Delta(14)-sterol reductase LBR in blood||level of deoxyuridine 5'-triphosphate nucleotidohydrolase, mitochondrial in blood||level of disintegrin and metalloproteinase domain-containing protein 15 in blood||level of disintegrin and metalloproteinase domain-containing protein 8 in blood||level of DNA fragmentation factor subunit alpha in blood||level of DNA-(apurinic or apyrimidinic site) endonuclease in blood||level of DNA-directed RNA polymerases I, II, and III subunit RPABC2 in blood||level of DnaJ homolog subfamily B member 1 in blood||level of EGF-like repeat and discoidin I-like domain-containing protein 3 in blood||level of egl nine homolog 1 in blood||level of elongin-A in blood||level of eukaryotic translation initiation factor 4E-binding protein 1 in blood||level of extracellular superoxide dismutase [Cu-Zn] in blood||level of fibroblast growth factor-binding protein 1 in blood||level of G-patch domain and KOW motifs-containing protein in blood||level of G-rich sequence factor 1 in blood||level of gamma-interferon-inducible lysosomal thiol reductase in blood||level of glyoxalase domain-containing protein 4 in blood||level of glyoxylate reductase/hydroxypyruvate reductase in blood||level of guanylate-binding protein 1 in blood serum||level of hemicentin-2 in blood||level of heparanase in blood||level of hepatoma-derived growth factor in blood||level of heterogeneous nuclear ribonucleoprotein U-like protein 1 in blood||level of immunoglobulin superfamily member 2 in blood||level of inactive C-alpha-formylglycine-generating enzyme 2 in blood||level of integrin alpha-M in blood||level of integrin alpha-V in blood||level of integrin beta-2 in blood||level of integrin beta-6 in blood||level of interferon-induced, double-stranded RNA-activated protein kinase in blood||level of interferon-inducible double-stranded RNA-dependent protein kinase activator A in blood||level of interleukin-12 subunit beta in blood||level of Kazal-type serine protease inhibitor domain-containing protein 1 in blood||level of killer cell immunoglobulin-like receptor 2DL3 in blood||level of killer cell immunoglobulin-like receptor 2DS4 in blood serum||level of killer cell lectin-like receptor subfamily B member 1 in blood serum||level of kynurenine--oxoglutarate transaminase 1 in blood serum||level of lamin-B2 in blood serum||level of leukocyte immunoglobulin-like receptor subfamily A member 2 in blood||level of leukocyte immunoglobulin-like receptor subfamily A member 3 in blood serum||level of leukocyte-associated immunoglobulin-like receptor 2 in blood serum||level of lymphocyte antigen 96 in blood||level of lymphotoxin-beta in blood||level of macrophage receptor MARCO in blood||level of MHC class I polypeptide-related sequence A in blood, level of MHC class I polypeptide-related sequence B in blood||level of myeloid-derived growth factor in blood||level of myocilin in blood||level of N-acetylneuraminate lyase in blood serum||level of N-myc-interactor in blood||level of neutrophil defensin 1 (human) in blood||level of nitric oxide synthase, endothelial in blood||level of NPC intracellular cholesterol transporter 2 in blood||level of nucleobindin-2 in blood||level of opioid growth factor receptor in blood||level of PC4 and SFRS1-interacting protein in blood||level of peptidyl-prolyl cis-trans isomerase FKBP4 in blood||level of phosphatidylcholine||level of phosphatidylinositol-3,4,5-trisphosphate 5-phosphatase 1 in blood||level of phospholipase A2 group XV in blood||level of phosphoprotein associated with glycosphingolipid-enriched microdomains 1 in blood||level of programmed cell death protein 6 in blood||level of prosaposin in blood||level of proteasome activator complex subunit 2 in blood serum||level of protein CASC3 in blood||level of protein CWC15 in blood||level of protein GOLM2 in blood serum||level of protein PAXX in blood||level of protein phosphatase methylesterase 1 in blood||level of protein shisa-5 in blood||level of protein sidekick-2 in blood||level of protocadherin-17 in blood serum||level of putative tyrosine-protein phosphatase auxilin in blood||level of R-spondin-1 in blood serum||level of Rab GTPase-activating protein 1-like in blood||level of Rab-interacting lysosomal protein in blood||level of receptor-type tyrosine-protein phosphatase beta in blood||level of receptor-type tyrosine-protein phosphatase C in blood||level of receptor-type tyrosine-protein phosphatase mu in blood||level of retinoid-inducible serine carboxypeptidase in blood||level of retinol-binding protein 5 in blood serum||level of ribonuclease T2 in blood||level of RNA-binding protein FUS in blood||level of RWD domain-containing protein 1 in blood||level of selenocysteine lyase in blood serum||level of semaphorin-3F in blood||level of serine protease inhibitor Kazal-type 2 in blood||level of serine protease inhibitor Kazal-type 5 in blood||level of serine/threonine-protein phosphatase CPPED1 in blood||level of serum globulin type protein||level of sialic acid-binding Ig-like lectin 5 in blood serum||level of signal recognition particle 14 kDa protein in blood||level of signaling threshold-regulating transmembrane adapter 1 in blood serum||level of SLIT and NTRK-like protein 2 in blood serum||level of sorting nexin-15 in blood||level of Src kinase-associated phosphoprotein 1 in blood||level of STAM-binding protein in blood||level of survival of motor neuron-related-splicing factor 30 in blood||level of T cell immunoreceptor with Ig and ITIM domains in blood||level of T-cell surface glycoprotein CD1c in blood serum||level of T-cell surface glycoprotein CD8 alpha chain in blood serum||level of T-cell-specific surface glycoprotein CD28 in blood||level of thimet oligopeptidase in blood||level of thioredoxin domain-containing protein 15 in blood||level of thymidine phosphorylase in blood||level of thymidylate kinase in blood||level of thymosin beta-10 in blood||level of Toll-like receptor 3 in blood||level of transaldolase in blood||level of treacle protein in blood||level of tripeptidyl-peptidase 1 in blood||level of tryptophan--tRNA ligase, cytoplasmic in blood||level of tumor necrosis factor ligand superfamily member 6 in blood||level of tyrosine-protein kinase receptor UFO in blood||level of U2 small nuclear ribonucleoprotein B'' in blood||level of ubiquitin-associated domain-containing protein 1 in blood||level of ubiquitin/ISG15-conjugating enzyme E2 L6 in blood||level of UBX domain-containing protein 1 in blood||level of uroporphyrinogen decarboxylase in blood||level of V-type immunoglobulin domain-containing suppressor of T-cell activation in blood||level of V-type proton ATPase subunit G 1 in blood||level of zinc finger and BTB domain-containing protein 17 in blood||linoleic acid measurement||lipid measurement, intermediate density lipoprotein measurement||lipoprotein measurement||low affinity immunoglobulin epsilon Fc receptor measurement||low affinity immunoglobulin gamma Fc region receptor II-a measurement||low affinity immunoglobulin gamma Fc region receptor III-B measurement||low density lipoprotein cholesterol measurement||low density lipoprotein cholesterol measurement, cholesteryl esters:total lipids ratio||low density lipoprotein cholesterol measurement, lipid measurement||low density lipoprotein cholesterol measurement, phospholipid level||lymphocyte activation gene 3 protein level||lymphocyte amount||lymphocyte count||lymphocyte percentage of leukocytes||lymphotactin measurement||lymphotoxin-alpha amount||lysosomal Pro-X carboxypeptidase measurement||lysosome-associated membrane glycoprotein 3 measurement||macrophage colony-stimulating factor 1 receptor level||mean arterial pressure||mean corpuscular hemoglobin||mean corpuscular hemoglobin concentration||metalloproteinase inhibitor 1 measurement||metalloproteinase inhibitor 3 measurement||midkine measurement||mitotic spindle assembly checkpoint protein MAD1 measurement||Mitral valve prolapse||monocyte count||monocyte measurement||multiple sclerosis||Myasthenia gravis||myeloblastin measurement||myeloid leukocyte count||myeloproliferative disorder||myocardial infarction||N-acetyl-D-glucosamine kinase measurement||natural cytotoxicity triggering receptor 1 measurement||natural killer cell receptor 2B4 measurement||neurogenic locus notch homolog protein 1 measurement||neuronal growth regulator 1 measurement||neutrophil count||neutrophil count, basophil count||neutrophil count, eosinophil count||neutrophil gelatinase-associated lipocalin measurement||neutrophil percentage of granulocytes||neutrophil percentage of leukocytes||NHL repeat-containing protein 3 measurement||nicotinamide measurement||nidogen-1 measurement||NKG2-D type II integral membrane protein amount||non-high density lipoprotein cholesterol measurement||NT-3 growth factor receptor level||omega-6 polyunsaturated fatty acid measurement||oncostatin-M measurement||open-angle glaucoma||orotidine measurement||osteoclast-associated immunoglobulin-like receptor measurement||P-Selectin measurement||Pain||pappalysin-1 measurement||pappalysin‐1 measurement||parental longevity||peptidoglycan recognition protein 1 measurement||periostin measurement||peripheral arterial disease||peripheral vascular disease||phosphatidylethanolamine-binding protein 1 measurement||phosphoglycerides measurement||phospholipid level, intermediate density lipoprotein measurement||phospholipids in HDL measurement||phospholipids in IDL measurement||phospholipids in large HDL measurement||phospholipids in large LDL measurement||phospholipids in LDL measurement||phospholipids in medium LDL measurement||phospholipids in medium VLDL measurement||phospholipids in small LDL measurement||phospholipids in small VLDL measurement||phospholipids in very large HDL measurement||phospholipids in VLDL measurement||phospholipids:total lipids ratio||phospholipids:total lipids ratio, blood VLDL cholesterol amount||phospholipids:total lipids ratio, high density lipoprotein cholesterol measurement||phosphopantothenoylcysteine decarboxylase measurement||plasma protease C1 inhibitor measurement||platelet count||platelet crit||platelet endothelial aggregation receptor 1 measurement||platelet endothelial cell adhesion molecule measurement||platelet glycoprotein Ib alpha chain level||platelet glycoprotein VI level||plexin-B2 measurement||poly [ADP-ribose] polymerase 1 measurement||polypeptide N-acetylgalactosaminyltransferase 10 measurement||polypeptide N-acetylgalactosaminyltransferase 3 measurement||polyunsaturated fatty acid measurement||polyunsaturated fatty acids to monounsaturated fatty acids ratio||polyunsaturated fatty acids to total fatty acids percentage||potassium measurement||preeclampsia||preeclampsia, parental genotype effect measurement||primary biliary cirrhosis||probable carboxypeptidase X1 measurement||probable serine carboxypeptidase CPVL measurement||procollagen C-endopeptidase enhancer 2 measurement||programmed cell death 1 ligand 1 amount||programmed cell death 1 ligand 2 amount||programmed cell death protein 1 measurement||programmed cell death protein 5 measurement||prolyl endopeptidase FAP measurement||properdin measurement||proteasome assembly chaperone 3 measurement||protein dpy-30 homolog measurement||protein kinase C-binding protein NELL2 measurement||protein measurement||proteinase-activated receptor 1 measurement||proteoglycan 3 measurement||prothrombin time measurement||protocadherin-9 measurement||protransforming growth factor alpha level||psoriasis||psoriasis, type 2 diabetes mellitus||pyruvate measurement||quinolinate measurement||reaction time measurement||receptor-type tyrosine-protein kinase flt3 measurement||receptor-type tyrosine-protein phosphatase H measurement||remnant cholesterol measurement||resistin measurement||reticulocyte amount||reticulocyte count||retinal vasculature measurement||rheumatoid arthritis||rheumatoid arthritis, ACPA-positive rheumatoid arthritis, rheumatoid factor seropositivity measurement||ribonuclease K6 measurement||right ventricular diastolic volume measurement||right ventricular stroke volume measurement||right ventricular systolic volume measurement||roundabout homolog 1 measurement||sarcoidosis||saturated fatty acids measurement||saturated fatty acids to total fatty acids percentage||scavenger receptor class A member 5 measurement||scavenger receptor class F member 1 measurement||scavenger receptor cysteine-rich type 1 protein m130 measurement||sclerosing cholangitis||Secreted frizzled-related protein 3 measurement||semaphorin-4D measurement||semaphorin-7A measurement||serum alanine aminotransferase amount||serum albumin amount||serum IgA amount||sh2 domain-containing protein 1a measurement||sialate O-acetylesterase measurement||sialic acid-binding Ig-like lectin 10 measurement||sialic acid-binding Ig-like lectin 6 amount||sialic acid-binding Ig-like lectin 8 measurement||sialic acid-binding Ig-like lectin 9 amount||sialoadhesin measurement||sign or symptom||signal-regulatory protein beta-1 measurement||signaling lymphocytic activation molecule measurement||SLAM family member 5 measurement||SLAM family member 6 measurement||SLAM family member 7 measurement||SLAM family member 8 measurement||small vessel stroke||smoking behavior||smoking behavior trait||smoking initiation||social inhibition quality, attention deficit hyperactivity disorder, substance abuse||sodium measurement||sortilin measurement||sphingomyelin measurement||spleen volume||Splenomegaly||stanniocalcin-2 measurement||stroke||stroke, type 2 diabetes mellitus, coronary artery disease||systemic juvenile idiopathic arthritis, polyarticular juvenile idiopathic arthritis, rheumatoid factor negative, oligoarticular juvenile idiopathic arthritis||systemic lupus erythematosus||systolic blood pressure||t-cell surface glycoprotein CD5 measurement||T-lymphocyte surface antigen Ly-9 level||T2-high asthma||tenascin-R measurement||tetranectin amount||Thromboembolism||thyroid disease||thyroid disease, drug use measurement||Thyroid preparation use measurement||Thyroid stimulating hormone level||tissue factor pathway inhibitor 2 measurement||toll-like receptor 1 measurement||tonsillectomy risk measurement||torsin-1A-interacting protein 1 measurement||total blood protein measurement||total cholesterol in IDL||total cholesterol in large LDL||total cholesterol in medium LDL||total cholesterol in small LDL||total cholesterol measurement||total cholesterol measurement, blood VLDL cholesterol amount||total cholesterol measurement, high density lipoprotein cholesterol measurement||total cholesterol measurement, intermediate density lipoprotein measurement||total cholesterol measurement, low density lipoprotein cholesterol measurement||total lipids in HDL measurement||total lipids in IDL||total lipids in large HDL||total lipids in large LDL||total lipids in large VLDL||total lipids in LDL measurement||total lipids in lipoprotein particles measurement||total lipids in medium HDL measurement||total lipids in medium LDL||total lipids in medium VLDL||total lipids in small LDL||total lipids in small VLDL||total lipids in very large HDL measurement||total lipids in very small VLDL measurement||total phospholipids in lipoprotein particles measurement||trem-like transcript 2 protein measurement||triglyceride:HDL cholesterol ratio||triglycerides in IDL measurement||triglycerides in small HDL measurement||triglycerides to phosphoglycerides ratio||triglycerides to total lipids in IDL percentage||triglycerides to total lipids in large HDL percentage||triglycerides to total lipids in large LDL percentage||triglycerides to total lipids in medium HDL percentage||triglycerides to total lipids in medium LDL percentage||triglycerides to total lipids in medium VLDL percentage||triglycerides to total lipids in small HDL percentage||triglycerides to total lipids in small LDL percentage||triglycerides to total lipids in small VLDL percentage||triglycerides to total lipids in very large HDL percentage||triglycerides to total lipids in very large VLDL percentage||triglycerides to total lipids in very small VLDL percentage||triglycerides:total lipids ratio, blood VLDL cholesterol amount||triglycerides:total lipids ratio, high density lipoprotein cholesterol measurement||triglycerides:total lipids ratio, intermediate density lipoprotein measurement||triglycerides:total lipids ratio, low density li …[truncated; full value in source file]	1039	1183
rs3184504	12	111884608	12_111446804_C_T	T	C	0.481681	0.518319	emb7	0.0219234	0.00211415	24.4685	0.0221155	0.00211914	24.7673	0.348197	1	16	SH2B3	SH2B3	2	TRUE	1-(1-enyl-palmitoyl)-2-linoleoyl-GPC (P-16:0/18:2) measurement||Abnormality of the skeletal system||acid ceramidase measurement||adipose amount||ADP-ribosyl cyclase/cyclic ADP-ribose hydrolase 1 measurement||age of onset of childhood onset asthma||Agents acting on the renin-angiotensin system use measurement||aging||alkaline phosphatase measurement||allergic disease||allergic disease, age at onset||allergic rhinitis||amount of BDNF/NT-3 growth factors receptor (human) in blood||amount of neural cell adhesion molecule L1 (human) in blood||amount of NSFL1 cofactor p47 (human) in blood||amount of NT-3 growth factor receptor (human) in blood||amount of plexin-B3 (human) in blood||amount of proteasome activator complex subunit 1 (human) in blood||anthropometric measurement||Antihypertensive use measurement||aorta size trait||aortic stenosis||apolipoprotein A 1 measurement||apolipoprotein B measurement||aspartate aminotransferase measurement||aspartate aminotransferase to alanine aminotransferase ratio||atherosclerosis||base metabolic rate measurement||basophil count||basophil count, eosinophil count||basophil measurement||Beta blocking agent use measurement||beta-2 microglobulin measurement||beta-2-microglobulin measurement||bilirubin measurement||birth weight||blood immunoglobulin amount||blood phosphate measurement||blood protein amount||blood VLDL cholesterol amount||BMI-adjusted waist-hip ratio||body composition measurement||body height||body mass index||body weight||brain attribute||brain connectivity attribute||C-C motif chemokine 17 amount||C-C motif chemokine 19 level||C-type lectin domain family 1 member B amount||C-type lectin domain family 4 member D measurement||C-type lectin domain family 6 member A measurement||C-X-C motif chemokine 10 measurement||C-X-C motif chemokine 16 measurement||C-X-C motif chemokine 6 level||cadherin-3 measurement||carboxypeptidase A4 measurement||carboxypeptidase e measurement||carcinoembryonic antigen-related cell adhesion molecule 21 measurement||cardiovascular measurement||caspase-8 measurement||cathepsin D measurement||CD27 antigen measurement||CD5 antigen-like measurement||CD80 molecule level||CD86 molecule level||celiac disease||cerebral cortex area attribute||childhood onset asthma||chloride level||cholesterol in IDL measurement||cholesterol in large LDL measurement||cholesterol in medium VLDL measurement||cholesterol in small VLDL measurement||cholesterol in very small VLDL measurement||cholesterol to total lipids in IDL percentage||cholesterol to total lipids in large HDL percentage||cholesterol to total lipids in large LDL percentage||cholesterol to total lipids in medium HDL percentage||cholesterol to total lipids in medium LDL percentage||cholesterol to total lipids in medium VLDL percentage||cholesterol to total lipids in small HDL percentage||cholesterol to total lipids in small LDL percentage||cholesterol to total lipids in small VLDL percentage||cholesterol to total lipids in very large VLDL percentage||cholesterol to total lipids in very small VLDL percentage||cholesterol:total lipids ratio, blood VLDL cholesterol amount||cholesterol:total lipids ratio, high density lipoprotein cholesterol measurement||cholesterol:total lipids ratio, intermediate density lipoprotein measurement||cholesterol:total lipids ratio, low density lipoprotein cholesterol measurement||cholesteryl ester measurement||cholesteryl ester measurement, blood VLDL cholesterol amount||cholesteryl ester measurement, high density lipoprotein cholesterol measurement||cholesteryl ester measurement, intermediate density lipoprotein measurement||cholesteryl ester measurement, low density lipoprotein cholesterol measurement||cholesteryl esters in IDL measurement||cholesteryl esters in large LDL measurement||cholesteryl esters in LDL measurement||cholesteryl esters in medium LDL measurement||cholesteryl esters in medium VLDL measurement||cholesteryl esters in small LDL measurement||cholesteryl esters in VLDL measurement||cholesteryl esters to total lipids in IDL percentage||cholesteryl esters to total lipids in large HDL percentage||cholesteryl esters to total lipids in large LDL percentage||cholesteryl esters to total lipids in medium HDL percentage||cholesteryl esters to total lipids in medium VLDL percentage||cholesteryl esters to total lipids in small HDL percentage||cholesteryl esters to total lipids in very large HDL percentage||cholesteryl esters to total lipids in very large VLDL percentage||cholesteryl esters to total lipids in very small VLDL percentage||cholesteryl esters:total lipids ratio, blood VLDL cholesterol amount||cholesteryl esters:total lipids ratio, high density lipoprotein cholesterol measurement||cholesteryl esters:total lipids ratio, intermediate density lipoprotein measurement||choline measurement||chromosome, telomeric region length||circulating fibrinogen levels||CMRF35-like molecule 6 measurement||CMRF35-like molecule 8 measurement||cold-inducible RNA-binding protein measurement||collagen alpha-1(XXVIII) chain measurement||colorectal cancer||colorectal cancer, colorectal adenoma||complement C1r subcomponent-like protein measurement||concentration of large LDL particles measurement||concentration of medium LDL particles measurement||concentration of medium VLDL particles||concentration of small LDL particles measurement||concentration of very small VLDL particles||coronary artery disease||cortical thickness||corticoliberin measurement||CUB domain-containing protein 1 measurement||CXCL12 measurement||cystatin B measurement||cystatin C measurement||cystatin C measurement, chronic kidney disease||cytokine receptor common subunit beta measurement||cytokine receptor common subunit gamma measurement||cytokine receptor-like factor 1 measurement||degree of unsaturation measurement||delta-like protein 1 measurement||dentin matrix acidic phosphoprotein 1 amount||depressive symptom measurement, low density lipoprotein cholesterol measurement||desmocollin-2 measurement||diastolic blood pressure||diastolic blood pressure change measurement||dipeptidase 2 measurement||disease||Diuretic use measurement||DnaJ homolog subfamily B member 14 measurement||docosahexaenoic acid measurement||drug use measurement||dyslexia||dystroglycan measurement||Eczematoid dermatitis, allergic rhinitis||endometrial cancer||endothelial cell-specific molecule 1 measurement||endothelial differentiation-related factor 1 measurement||eosinophil cationic protein level||eosinophil count||eosinophil measurement||eosinophil percentage of granulocytes||eosinophil percentage of leukocytes||epidermal growth factor receptor level||erythrocyte attribute||erythrocyte count||erythrocyte volume||erythroid membrane-associated protein measurement||erythropoietin level||esophageal disease||essential hypertension||esterified cholesterol measurement||esterified cholesterol measurement, high density lipoprotein cholesterol measurement||esterified cholesterol measurement, intermediate density lipoprotein measurement||eye measurement||fatty acid amount||fatty acid amount, linoleic acid measurement||Fc receptor-like protein 2 measurement||Fc receptor-like protein 3 measurement||Fc receptor-like protein 5 measurement||fms-related tyrosine kinase 3 ligand measurement||frailty measurement||free cholesterol in IDL measurement||free cholesterol in large HDL measurement||free cholesterol in large LDL measurement||free cholesterol in LDL measurement||free cholesterol in medium LDL measurement||free cholesterol in medium VLDL measurement||free cholesterol in small LDL measurement||free cholesterol in small VLDL measurement||free cholesterol in very large HDL measurement||free cholesterol in very small VLDL measurement||free cholesterol measurement||free cholesterol measurement, high density lipoprotein cholesterol measurement||free cholesterol measurement, intermediate density lipoprotein measurement||free cholesterol measurement, low density lipoprotein cholesterol measurement||free cholesterol to total lipids in IDL percentage||free cholesterol to total lipids in large HDL percentage||free cholesterol to total lipids in large LDL percentage||free cholesterol to total lipids in medium LDL percentage||free cholesterol to total lipids in medium VLDL percentage||free cholesterol to total lipids in small HDL percentage||free cholesterol to total lipids in small LDL percentage||free cholesterol to total lipids in small VLDL percentage||free cholesterol to total lipids in very large VLDL percentage||free cholesterol to total lipids in very small VLDL percentage||free cholesterol:total lipids ratio, blood VLDL cholesterol amount||free cholesterol:total lipids ratio, high density lipoprotein cholesterol measurement||free cholesterol:total lipids ratio, intermediate density lipoprotein measurement||functional neutrophil defect||galectin-10 measurement||galectin-9 measurement||gastroesophageal reflux disease||Genetic chronic primary adrenal insufficiency||glomerular filtration rate||glucose measurement||gout||granulocyte colony-stimulating factor receptor level||granulocyte-macrophage colony-stimulating factor receptor subunit alpha measurement||granulysin measurement||granzyme b measurement||Graves disease||growth-regulated alpha protein measurement||growth/differentiation factor 2 measurement||Hashimoto's thyroiditis||HbA1c measurement||HDL particle size||heart disease||heart failure||heart shape trait||hematocrit||hemoglobin A1 measurement||hemoglobin measurement||hepatocyte growth factor level||hepatoma-derived growth factor-related protein 2 level||high density lipoprotein cholesterol measurement||hypertension||hypertension, Antihypertensive use measurement||hypothyroidism||immunoglobulin superfamily DCC subclass member 4 measurement||immunoglobulin-binding protein 1 measurement||inflammatory bowel disease||insulin receptor measurement||integrin beta-7 measurement||interferon lambda-1 measurement||interleukin 1 receptor antagonist measurement||interleukin 18 measurement||interleukin-1 receptor antagonist protein measurement||interleukin-15 receptor subunit alpha measurement||interleukin-18-binding protein measurement||interleukin-2 receptor subunit alpha measurement||interleukin-2 receptor subunit beta measurement||interleukin-23 measurement||interleukin-32 measurement||interleukin-6 receptor subunit alpha measurement||intermediate density lipoprotein measurement||interstitial collagenase measurement||intraocular pressure measurement||junctional adhesion molecule B measurement||juvenile idiopathic arthritis||kell blood group glycoprotein measurement||killer cell immunoglobulin-like receptor 2DL2 measurement||kit ligand amount||Kunitz-type protease inhibitor 2 measurement||kynurenine measurement||L-Selectin measurement||lactate measurement||large artery stroke||LDL particle size||lean body mass||left ventricular diastolic function measurement||left ventricular structural measurement||left ventricular systolic function measurement||leucine measurement||leucine-rich repeat neuronal protein 1 measurement||leukocyte immunoglobulin-like receptor subfamily B member 2 level||leukocyte quantity||level of 2'-deoxynucleoside 5'-phosphate N-hydrolase 1 in blood||level of 5'(3')-deoxyribonucleotidase, cytosolic type in blood||level of adhesion G protein-coupled receptor F5 in blood serum||level of alanyl-tRNA editing protein Aarsd1 in blood||level of alpha-(1,6)-fucosyltransferase in blood||level of antiviral innate immune response receptor RIG-I in blood||level of bone marrow proteoglycan in blood||level of C-type lectin domain family 10 member A in blood||level of C-type lectin domain family 4 member A in blood||level of cartilage acidic protein 1 in blood||level of cartilage oligomeric matrix protein in blood||level of CD2-associated protein in blood||level of cell surface glycoprotein MUC18 in blood||level of complement receptor type 2 in blood||level of cysteine protease ATG4A in blood||level of Delta(14)-sterol reductase LBR in blood||level of deoxyuridine 5'-triphosphate nucleotidohydrolase, mitochondrial in blood||level of DNA fragmentation factor subunit alpha in blood||level of DNA-(apurinic or apyrimidinic site) endonuclease in blood||level of DNA-directed RNA polymerases I, II, and III subunit RPABC2 in blood||level of DnaJ homolog subfamily B member 1 in blood||level of EGF-like repeat and discoidin I-like domain-containing protein 3 in blood||level of egl nine homolog 1 in blood||level of elongin-A in blood||level of eukaryotic translation initiation factor 4E-binding protein 1 in blood||level of extracellular superoxide dismutase [Cu-Zn] in blood||level of G-patch domain and KOW motifs-containing protein in blood||level of G-rich sequence factor 1 in blood||level of glyoxalase domain-containing protein 4 in blood||level of glyoxylate reductase/hydroxypyruvate reductase in blood||level of hemicentin-2 in blood||level of heparanase in blood||level of hepatoma-derived growth factor in blood||level of heterogeneous nuclear ribonucleoprotein U-like protein 1 in blood||level of immunoglobulin superfamily member 2 in blood||level of inactive C-alpha-formylglycine-generating enzyme 2 in blood||level of integrin alpha-M in blood||level of integrin alpha-V in blood||level of integrin beta-6 in blood||level of interferon-induced, double-stranded RNA-activated protein kinase in blood||level of interferon-inducible double-stranded RNA-dependent protein kinase activator A in blood||level of interleukin-15 in blood serum||level of junctional adhesion molecule A in blood||level of killer cell immunoglobulin-like receptor 2DL3 in blood||level of killer cell immunoglobulin-like receptor 2DS4 in blood serum||level of kynurenine--oxoglutarate transaminase 1 in blood serum||level of leukocyte immunoglobulin-like receptor subfamily A member 3 in blood serum||level of leukocyte-associated immunoglobulin-like receptor 2 in blood serum||level of lymphotoxin-beta in blood||level of myeloid-derived growth factor in blood||level of N-myc-interactor in blood||level of nucleobindin-2 in blood||level of opioid growth factor receptor in blood||level of paired immunoglobulin-like type 2 receptor beta in blood||level of PC4 and SFRS1-interacting protein in blood||level of peptidyl-prolyl cis-trans isomerase FKBP4 in blood||level of phosphatidylinositol-3,4,5-trisphosphate 5-phosphatase 1 in blood||level of phospholipase A2 group XV in blood||level of programmed cell death protein 6 in blood||level of prosaposin in blood||level of proteasome activator complex subunit 2 in blood serum||level of protein CASC3 in blood||level of protein GOLM2 in blood serum||level of protein PAXX in blood||level of protein phosphatase methylesterase 1 in blood||level of putative tyrosine-protein phosphatase auxilin in blood||level of Rab GTPase-activating protein 1-like in blood||level of Rab-interacting lysosomal protein in blood||level of retinoid-inducible serine carboxypeptidase in blood||level of RNA-binding protein FUS in blood||level of RWD domain-containing protein 1 in blood||level of serine protease inhibitor Kazal-type 2 in blood||level of serine protease inhibitor Kazal-type 5 in blood||level of serine/threonine-protein phosphatase CPPED1 in blood||level of serum globulin type protein||level of sialic acid-binding Ig-like lectin 5 in blood serum||level of signal recognition particle 14 kDa protein in blood||level of SLIT and NTRK-like protein 2 in blood serum||level of sorting nexin-15 in blood||level of STAM-binding protein in blood||level of survival of motor neuron-related-splicing factor 30 in blood||level of T cell immunoreceptor with Ig and ITIM domains in blood||level of T-cell surface glycoprotein CD1c in blood serum||level of T-cell surface glycoprotein CD8 alpha chain in blood serum||level of T-cell-specific surface glycoprotein CD28 in blood||level of thymidine phosphorylase in blood||level of thymidylate kinase in blood||level of thymosin beta-10 in blood||level of Toll-like receptor 3 in blood||level of transaldolase in blood||level of tumor necrosis factor receptor superfamily member 10C in blood||level of ubiquitin-associated domain-containing protein 1 in blood||level of ubiquitin/ISG15-conjugating enzyme E2 L6 in blood||level of UBX domain-containing protein 1 in blood||level of uroporphyrinogen decarboxylase in blood||level of V-type immunoglobulin domain-containing suppressor of T-cell activation in blood||level of V-type proton ATPase subunit G 1 in blood||level of zinc finger and BTB domain-containing protein 17 in blood||linoleic acid measurement||lipid measurement, intermediate density lipoprotein measurement||lipid measurement, lipoprotein measurement||lipoprotein measurement, phospholipid level||low density lipoprotein cholesterol measurement||low density lipoprotein cholesterol measurement, lipid measurement||low density lipoprotein cholesterol measurement, phospholipid level||lymphocyte activation gene 3 protein level||lymphocyte amount||lymphocyte count||lymphocyte percentage of leukocytes||lymphotoxin-alpha amount||lysosome-associated membrane glycoprotein 3 measurement||macrophage metalloelastase level||mean arterial pressure||mean corpuscular hemoglobin||metalloproteinase inhibitor 3 measurement||midkine measurement||Mitral valve prolapse||monocyte count||monocyte measurement||Myasthenia gravis||myeloproliferative disorder||myocardial infarction||N-acetyl-D-glucosamine kinase measurement||neuronal growth regulator 1 measurement||neutrophil count||neutrophil gelatinase-associated lipocalin measurement||neutrophil percentage of granulocytes||neutrophil percentage of leukocytes||NHL repeat-containing protein 3 measurement||nicotinamide measurement||nidogen-1 measurement||NKG2-D type II integral membrane protein amount||non-high density lipoprotein cholesterol measurement||omega-6 polyunsaturated fatty acid measurement||open-angle glaucoma||orotidine measurement||P-Selectin measurement||Pain||paired immunoglobulin-like type 2 receptor alpha measurement||pappalysin‐1 measurement||parental longevity||peptidoglycan recognition protein 1 measurement||periostin measurement||peripheral arterial disease||peripheral vascular disease||phosphatidylethanolamine-binding protein 1 measurement||phosphoglycerides measurement||phospholipid level, intermediate density lipoprotein measurement||phospholipids in IDL measurement||phospholipids in large LDL measurement||phospholipids in LDL measurement||phospholipids in medium LDL measurement||phospholipids in medium VLDL measurement||phospholipids in small LDL measurement||phospholipids in small VLDL measurement||phospholipids in very large HDL measurement||phospholipids in VLDL measurement||phospholipids:total lipids ratio||phospholipids:total lipids ratio, blood VLDL cholesterol amount||phospholipids:total lipids ratio, high density lipoprotein cholesterol measurement||phosphopantothenoylcysteine decarboxylase measurement||plasma protease C1 inhibitor measurement||platelet count||platelet glycoprotein Ib alpha chain level||platelet glycoprotein VI level||poly [ADP-ribose] polymerase 1 measurement||polyunsaturated fatty acid measurement||polyunsaturated fatty acids to monounsaturated fatty acids ratio||polyunsaturated fatty acids to total fatty acids percentage||potassium measurement||preeclampsia||preeclampsia, parental genotype effect measurement||primary biliary cirrhosis||probable carboxypeptidase X1 measurement||procollagen C-endopeptidase enhancer 2 measurement||programmed cell death 1 ligand 2 amount||programmed cell death protein 5 measurement||prolyl endopeptidase FAP measurement||properdin measurement||proteasome assembly chaperone 3 measurement||protein dpy-30 homolog measurement||protein kinase C-binding protein NELL2 measurement||protein measurement||proteinase-activated receptor 1 measurement||proteoglycan 3 measurement||prothrombin time measurement||protocadherin-9 measurement||psoriasis||psoriasis, type 2 diabetes mellitus||pyruvate measurement||quinolinate measurement||reaction time measurement||receptor-type tyrosine-protein kinase flt3 measurement||red blood cell density||remnant cholesterol measurement||resistin measurement||reticulocyte amount||reticulocyte count||rheumatoid arthritis||right ventricular diastolic volume measurement||right ventricular stroke volume measurement||right ventricular systolic volume measurement||sarcoidosis||saturated fatty acids to total fatty acids percentage||scavenger receptor class A member 5 measurement||scavenger receptor class F member 1 measurement||serum alanine aminotransferase amount||serum albumin amount||sh2 domain-containing protein 1a measurement||sialic acid-binding Ig-like lectin 8 measurement||sign or symptom||signaling lymphocytic activation molecule measurement||SLAM family member 5 measurement||small vessel stroke||smoking behavior||smoking behavior trait||smoking initiation||social inhibition quality, attention deficit hyperactivity disorder, substance abuse||sodium measurement||soluble calcium-activated nucleotidase 1 measurement||sphingomyelin measurement||spleen volume||Splenomegaly||stroke||stroke, type 2 diabetes mellitus, coronary artery disease||systemic juvenile idiopathic arthritis, polyarticular juvenile idiopathic arthritis, rheumatoid factor negative, oligoarticular juvenile idiopathic arthritis||systemic lupus erythematosus||systolic blood pressure||T2-high asthma||tetranectin amount||Thromboembolism||thyroid disease||Thyroid stimulating hormone level||tissue factor pathway inhibitor 2 measurement||tonsillectomy risk measurement||torsin-1A-interacting protein 1 measurement||total cholesterol in IDL||total cholesterol in medium LDL||total cholesterol in small LDL||total cholesterol measurement||total cholesterol measurement, blood VLDL cholesterol amount||total cholesterol measurement, high density lipoprotein cholesterol measurement||total cholesterol measurement, intermediate density lipoprotein measurement||total cholesterol measurement, low density lipoprotein cholesterol measurement||total lipids in IDL||total lipids in large HDL||total lipids in large LDL||total lipids in large VLDL||total lipids in LDL measurement||total lipids in medium LDL||total lipids in medium VLDL||total lipids in small LDL||total lipids in small VLDL||total lipids in very large HDL measurement||total lipids in very small VLDL measurement||trem-like transcript 2 protein measurement||triglyceride:HDL cholesterol ratio||triglycerides in HDL measurement||triglycerides in IDL measurement||triglycerides in medium HDL measurement||triglycerides in small HDL measurement||triglycerides to phosphoglycerides ratio||triglycerides to total lipids in IDL percentage||triglycerides to total lipids in large HDL percentage||triglycerides to total lipids in large LDL percentage||triglycerides to total lipids in medium HDL percentage||triglycerides to total lipids in medium LDL percentage||triglycerides to total lipids in medium VLDL percentage||triglycerides to total lipids in small HDL percentage||triglycerides to total lipids in small LDL percentage||triglycerides to total lipids in small VLDL percentage||triglycerides to total lipids in very large HDL percentage||triglycerides to total lipids in very large VLDL percentage||triglycerides to total lipids in very small VLDL percentage||triglycerides:total lipids ratio, blood VLDL cholesterol amount||triglycerides:total lipids ratio, high density lipoprotein cholesterol measurement||triglycerides:total lipids ratio, intermediate density lipoprotein measurement||triglycerides:total lipids ratio, low density lipoprotein cholesterol measurement||tumor necrosis factor ligand superfamily member 11 measurement||tumor necrosis factor ligand superfamily member 12 amount||tumor necrosis factor ligand superfamily member 14 measurement||tumor necrosis factor ligand superfamily member 8 measurement||tumor necrosis factor receptor superfamily member 13B amount||tumor necrosis factor receptor superfamily member 14 amount||tumor necrosis factor receptor superfamily member 1B amount||tumor necrosis factor receptor superfamily member 4 amount||tumor necrosis factor receptor superfamily member 6B amount||type 1 diabetes mellitus||ubiquitin carboxyl-terminal hydrolase 25 measurement||urate measurement||urokinase plasminogen activator surface receptor measurement||urokinase-type plasminogen activator measurement||vascular cell adhesion protein 1 amount||vascular endothelial growth factor receptor 2 level||Vitiligo||wap, kazal, immunoglobulin, kunitz and ntr domain-containing protein 1 measurement||whole body water mass||X-12100 measurement	762	922
rs4766578	12	111904371	12_111466567_A_T	T	A	0.494994	0.505006	emb24	-0.0165814	0.00209763	14.5715	-0.017057	0.00210351	15.2904	0.192507	1	16	ATXN2	ALDH2	3	TRUE	1-(1-enyl-palmitoyl)-2-linoleoyl-GPC (P-16:0/18:2) measurement||Abnormality of the skeletal system||acetate measurement||acid ceramidase measurement||adenosine deaminase measurement||adhesion G protein-coupled receptor E2 measurement||adipose amount||ADP-ribosyl cyclase/cyclic ADP-ribose hydrolase 1 measurement||age of onset of childhood onset asthma||Agents acting on the renin-angiotensin system use measurement||alkaline phosphatase measurement||allergic disease||allergic disease, age at onset||allergic rhinitis||amount of adenosine deaminase 2 (human) in blood||amount of arylsulfatase B (human) in blood||amount of BDNF/NT-3 growth factors receptor (human) in blood||amount of CD160 antigen (human) in blood||amount of HLA class I histocompatibility antigen, alpha chain E (human) in blood||amount of leukocyte immunoglobulin-like receptor subfamily A member 5 (human) in blood||amount of natural killer cells antigen CD94 (human) in blood||amount of neural cell adhesion molecule L1 (human) in blood||amount of neuronal cell adhesion molecule (human) in blood||amount of NSFL1 cofactor p47 (human) in blood||amount of NT-3 growth factor receptor (human) in blood||amount of plexin-B3 (human) in blood||amount of pro-interleukin-16 (human) in blood||amount of proteasome activator complex subunit 1 (human) in blood||amount of sialic acid-binding Ig-like lectin 7 (human) in blood||amphoterin-induced protein 2 measurement||anthropometric measurement||Antihypertensive use measurement||aorta size trait||aortic stenosis||apolipoprotein A 1 measurement||apolipoprotein B measurement||appendicular lean mass||arylsulfatase A measurement||aspartate aminotransferase measurement||aspartate aminotransferase to alanine aminotransferase ratio||atherosclerosis||autoimmune thyroid disease||B-cell antigen receptor complex-associated protein beta chain measurement||B-cell receptor CD22 level||basophil count||basophil count, eosinophil count||basophil measurement||Beta blocking agent use measurement||beta-1,3-galactosyl-O-glycosyl-glycoprotein beta-1,6-N-acetylglucosaminyltransferase measurement||beta-2 microglobulin measurement||beta-2-microglobulin measurement||bilirubin measurement||birth weight||birth weight, parental genotype effect measurement||blood immunoglobulin amount||blood phosphate measurement||blood protein amount||blood VLDL cholesterol amount||BMI-adjusted hip circumference||body composition measurement||body height||body mass index||body weight||brain attribute||brain connectivity attribute||BTB/POZ domain-containing protein KCTD5 measurement||C-C motif chemokine 17 amount||C-C motif chemokine 18 measurement||C-C motif chemokine 21 measurement||C-C motif chemokine 22 measurement||C-C motif chemokine 3 level||C-C motif chemokine 5 measurement||C-type lectin domain family 1 member B amount||C-type lectin domain family 4 member D measurement||C-type lectin domain family 6 member A measurement||C-type lectin domain family 7 member A measurement||C-X-C motif chemokine 10 measurement||C-X-C motif chemokine 11 measurement||C-X-C motif chemokine 13 measurement||C-X-C motif chemokine 16 measurement||C-X-C motif chemokine 6 level||C-X-C motif chemokine 9 measurement||cadherin-3 measurement||cadherin-5 measurement||Calcium channel blocker use measurement||calsyntenin-3 measurement||carboxypeptidase A4 measurement||carboxypeptidase e measurement||carcinoembryonic antigen-related cell adhesion molecule 21 measurement||cardiovascular measurement||caspase-8 measurement||cathepsin D measurement||cathepsin S measurement||CD226 antigen measurement||CD27 antigen measurement||CD4 molecule amount||CD48 antigen measurement||CD5 antigen-like measurement||CD6 measurement||CD80 molecule level||CD83 antigen measurement||CD86 molecule level||celiac disease||cell surface glycoprotein CD200 receptor 1 amount||cerebral cortex area attribute||cerebrovascular disorder||childhood onset asthma||chloride level||cholesterol in IDL measurement||cholesterol in large HDL measurement||cholesterol in large LDL measurement||cholesterol in medium HDL measurement||cholesterol in medium VLDL measurement||cholesterol in small HDL measurement||cholesterol in small VLDL measurement||cholesterol in very small VLDL measurement||cholesterol to total lipids in IDL percentage||cholesterol to total lipids in large HDL percentage||cholesterol to total lipids in large LDL percentage||cholesterol to total lipids in medium HDL percentage||cholesterol to total lipids in medium LDL percentage||cholesterol to total lipids in medium VLDL percentage||cholesterol to total lipids in small HDL percentage||cholesterol to total lipids in small LDL percentage||cholesterol to total lipids in small VLDL percentage||cholesterol to total lipids in very large VLDL percentage||cholesterol to total lipids in very small VLDL percentage||cholesterol:total lipids ratio, blood VLDL cholesterol amount||cholesterol:total lipids ratio, cholesteryl esters:total lipids ratio||cholesterol:total lipids ratio, high density lipoprotein cholesterol measurement||cholesterol:total lipids ratio, intermediate density lipoprotein measurement||cholesterol:total lipids ratio, low density lipoprotein cholesterol measurement||cholesteryl ester measurement||cholesteryl ester measurement, blood VLDL cholesterol amount||cholesteryl ester measurement, high density lipoprotein cholesterol measurement||cholesteryl ester measurement, intermediate density lipoprotein measurement||cholesteryl esters in HDL measurement||cholesteryl esters in IDL measurement||cholesteryl esters in large HDL measurement||cholesteryl esters in large LDL measurement||cholesteryl esters in LDL measurement||cholesteryl esters in medium HDL measurement||cholesteryl esters in medium LDL measurement||cholesteryl esters in medium VLDL measurement||cholesteryl esters in small HDL measurement||cholesteryl esters in small LDL measurement||cholesteryl esters in VLDL measurement||cholesteryl esters to total lipids in IDL percentage||cholesteryl esters to total lipids in large HDL percentage||cholesteryl esters to total lipids in large LDL percentage||cholesteryl esters to total lipids in medium HDL percentage||cholesteryl esters to total lipids in medium VLDL percentage||cholesteryl esters to total lipids in small HDL percentage||cholesteryl esters to total lipids in very large HDL percentage||cholesteryl esters to total lipids in very large VLDL percentage||cholesteryl esters to total lipids in very small VLDL percentage||cholesteryl esters:total lipids ratio, blood VLDL cholesterol amount||cholesteryl esters:total lipids ratio, high density lipoprotein cholesterol measurement||cholesteryl esters:total lipids ratio, intermediate density lipoprotein measurement||choline measurement||circulating fibrinogen levels||CMRF35-like molecule 1 measurement||CMRF35-like molecule 2 measurement||CMRF35-like molecule 6 measurement||CMRF35-like molecule 8 measurement||cold-inducible RNA-binding protein measurement||collagen alpha-1(XXVIII) chain measurement||colorectal cancer||colorectal cancer, colorectal adenoma||colorectal cancer, endometrial neoplasm||complement C1r subcomponent-like protein measurement||concentration of large LDL particles measurement||concentration of medium HDL particles measurement||concentration of medium LDL particles measurement||concentration of medium VLDL particles||concentration of small HDL particles measurement||concentration of very small VLDL particles||coronary artery disease||coronary atherosclerosis||cortical thickness||corticoliberin measurement||creatine kinase measurement||cryptic phenotype measurement||CUB domain-containing protein 1 measurement||CXCL11 measurement||CXCL12 measurement||cystatin B measurement||cystatin C measurement||cystatin C measurement, chronic kidney disease||cystatin-F measurement||cytokine receptor common subunit beta measurement||cytokine receptor common subunit gamma measurement||cytokine receptor-like factor 1 measurement||cytotoxic and regulatory T-cell molecule level||DCTP pyrophosphatase 1 measurement||degree of unsaturation measurement||delta-like protein 1 measurement||dentin matrix acidic phosphoprotein 1 amount||depressive symptom measurement, low density lipoprotein cholesterol measurement||desmocollin-2 measurement||diastolic blood pressure||diastolic blood pressure change measurement||dipeptidase 2 measurement||disease||Diuretic use measurement||DnaJ homolog subfamily B member 14 measurement||docosahexaenoic acid measurement||dyslexia||dystroglycan measurement||Eczematoid dermatitis, allergic rhinitis||endometrial carcinoma||endothelial cell-specific molecule 1 measurement||endothelial differentiation-related factor 1 measurement||eosinophil cationic protein level||eosinophil count||eosinophil measurement||eosinophil percentage of granulocytes||eosinophil percentage of leukocytes||ephrin-A4 measurement||epidermal growth factor receptor level||erythrocyte attribute||erythrocyte count||erythrocyte volume||erythroid membrane-associated protein measurement||erythropoietin level||essential hypertension||esterified cholesterol measurement||esterified cholesterol measurement, high density lipoprotein cholesterol measurement||esterified cholesterol measurement, intermediate density lipoprotein measurement||esterified cholesterol measurement, low density lipoprotein cholesterol measurement||eye measurement||fatty acid amount||fatty acid amount, linoleic acid measurement||Fc receptor-like protein 2 measurement||Fc receptor-like protein 3 measurement||Fc receptor-like protein 5 measurement||Fc receptor-like protein 6 measurement||fibroblast growth factor 2 level||fms-related tyrosine kinase 3 ligand measurement||frailty measurement||free cholesterol in HDL measurement||free cholesterol in IDL measurement||free cholesterol in large HDL measurement||free cholesterol in large LDL measurement||free cholesterol in LDL measurement||free cholesterol in medium HDL measurement||free cholesterol in medium LDL measurement||free cholesterol in medium VLDL measurement||free cholesterol in small HDL measurement||free cholesterol in small LDL measurement||free cholesterol in small VLDL measurement||free cholesterol in very large HDL measurement||free cholesterol in very small VLDL measurement||free cholesterol measurement||free cholesterol measurement, high density lipoprotein cholesterol measurement||free cholesterol measurement, intermediate density lipoprotein measurement||free cholesterol to total lipids in IDL percentage||free cholesterol to total lipids in large HDL percentage||free cholesterol to total lipids in large LDL percentage||free cholesterol to total lipids in medium HDL percentage||free cholesterol to total lipids in medium LDL percentage||free cholesterol to total lipids in medium VLDL percentage||free cholesterol to total lipids in small HDL percentage||free cholesterol to total lipids in small LDL percentage||free cholesterol to total lipids in small VLDL percentage||free cholesterol to total lipids in very large HDL percentage||free cholesterol to total lipids in very large VLDL percentage||free cholesterol to total lipids in very small VLDL percentage||free cholesterol:total lipids ratio, blood VLDL cholesterol amount||free cholesterol:total lipids ratio, high density lipoprotein cholesterol measurement||free cholesterol:total lipids ratio, intermediate density lipoprotein measurement||galectin-10 measurement||galectin-9 measurement||gastroesophageal reflux disease||gelsolin measurement||Genetic chronic primary adrenal insufficiency||glaucoma||glomerular filtration rate||glucose measurement||glypican-1 measurement||gout||granulocyte colony-stimulating factor receptor level||granulocyte count||granulocyte-macrophage colony-stimulating factor receptor subunit alpha measurement||granulysin measurement||granzyme A measurement||granzyme b measurement||Graves disease||growth-regulated alpha protein measurement||growth/differentiation factor 2 measurement||Hashimoto's thyroiditis||HbA1c measurement||HDL particle size||heart failure||heart shape trait||hematocrit||hemoglobin A1 measurement||hemoglobin measurement||heparan-sulfate 6-o-sulfotransferase 1 measurement||hepatocyte growth factor level||hepatoma-derived growth factor-related protein 2 level||high affinity immunoglobulin alpha and immunoglobulin mu Fc receptor measurement||high density lipoprotein cholesterol measurement||histidine measurement||HLA class II histocompatibility antigen gamma chain measurement||hypertension||hypertension, Antihypertensive use measurement||hypothyroidism||immunoglobulin alpha fc receptor measurement||immunoglobulin superfamily DCC subclass member 4 measurement||immunoglobulin superfamily member 8 measurement||immunoglobulin-binding protein 1 measurement||indoleamine 2,3-dioxygenase 1 measurement||inflammatory bowel disease||insulin receptor measurement||insulin-like growth factor 1 receptor level||integrin alpha-5 measurement||integrin alpha-L measurement||integrin beta-7 measurement||intercellular adhesion molecule 1 measurement||intercellular adhesion molecule 2 measurement||intercellular adhesion molecule 3 measurement||interferon lambda-1 measurement||interleukin 1 receptor antagonist measurement||interleukin 12 measurement||interleukin 18 measurement||interleukin-1 receptor antagonist protein measurement||interleukin-12 receptor subunit beta-1 measurement||interleukin-15 receptor subunit alpha measurement||interleukin-18 receptor 1 measurement||interleukin-18-binding protein measurement||interleukin-2 receptor subunit alpha measurement||interleukin-2 receptor subunit beta measurement||interleukin-23 measurement||interleukin-27 measurement||interleukin-32 measurement||interleukin-6 receptor subunit alpha measurement||intermediate density lipoprotein measurement||interstitial collagenase measurement||intraocular pressure measurement||junctional adhesion molecule B measurement||kallikrein-7 measurement||kell blood group glycoprotein measurement||killer cell immunoglobulin-like receptor 2DL2 measurement||killer cell lectin-like receptor subfamily F member 1 level||kit ligand amount||Kunitz-type protease inhibitor 2 measurement||kynurenine measurement||L-Selectin measurement||lactate measurement||large artery stroke||latent autoimmune diabetes in adults, type 2 diabetes mellitus||LDL particle size||lean body mass||left ventricular diastolic function measurement||left ventricular structural measurement||left ventricular systolic function measurement||leucine measurement||leucine-rich repeat neuronal protein 1 measurement||leukocyte immunoglobulin-like receptor subfamily B member 2 level||leukocyte immunoglobulin-like receptor subfamily B member 4 measurement||leukocyte quantity||leukocyte-associated immunoglobulin-like receptor 1 measurement||level of 2'-deoxynucleoside 5'-phosphate N-hydrolase 1 in blood||level of 5'(3')-deoxyribonucleotidase, cytosolic type in blood||level of adhesion G protein-coupled receptor E1 in blood||level of adhesion G protein-coupled receptor F5 in blood serum||level of adhesion G-protein coupled receptor G1 in blood||level of advanced glycosylation end product-specific receptor in blood||level of alanyl-tRNA editing protein Aarsd1 in blood||level of alpha-(1,6)-fucosyltransferase in blood||level of antiviral innate immune response receptor RIG-I in blood||level of bone marrow proteoglycan in blood||level of butyrophilin subfamily 3 member A2 in blood||level of C-C motif chemokine 4 in blood||level of C-type lectin domain family 10 member A in blood||level of C-type lectin domain family 4 member A in blood||level of cadherin-17 in blood serum||level of carcinoembryonic antigen-related cell adhesion molecule 8 in blood||level of cartilage acidic protein 1 in blood||level of cartilage oligomeric matrix protein in blood||level of CD2-associated protein in blood||level of cell surface glycoprotein MUC18 in blood||level of chromatin complexes subunit BAP18 (human) in blood||level of complement C1q subcomponent subunit A in blood||level of complement receptor type 1 in blood||level of complement receptor type 2 in blood||level of cysteine protease ATG4A in blood||level of Delta(14)-sterol reductase LBR in blood||level of deoxyuridine 5'-triphosphate nucleotidohydrolase, mitochondrial in blood||level of disintegrin and metalloproteinase domain-containing protein 15 in blood||level of disintegrin and metalloproteinase domain-containing protein 8 in blood||level of DNA fragmentation factor subunit alpha in blood||level of DNA-(apurinic or apyrimidinic site) endonuclease in blood||level of DNA-directed RNA polymerases I, II, and III subunit RPABC2 in blood||level of DnaJ homolog subfamily B member 1 in blood||level of EGF-like repeat and discoidin I-like domain-containing protein 3 in blood||level of egl nine homolog 1 in blood||level of elongin-A in blood||level of eukaryotic translation initiation factor 4E-binding protein 1 in blood||level of extracellular superoxide dismutase [Cu-Zn] in blood||level of fibroblast growth factor-binding protein 1 in blood||level of G-patch domain and KOW motifs-containing protein in blood||level of G-rich sequence factor 1 in blood||level of gamma-interferon-inducible lysosomal thiol reductase in blood||level of glyoxalase domain-containing protein 4 in blood||level of glyoxylate reductase/hydroxypyruvate reductase in blood||level of guanylate-binding protein 1 in blood serum||level of hemicentin-2 in blood||level of heparanase in blood||level of hepatoma-derived growth factor in blood||level of heterogeneous nuclear ribonucleoprotein U-like protein 1 in blood||level of immunoglobulin superfamily member 2 in blood||level of inactive C-alpha-formylglycine-generating enzyme 2 in blood||level of integrin alpha-V in blood||level of integrin beta-2 in blood||level of integrin beta-6 in blood||level of interferon-induced, double-stranded RNA-activated protein kinase in blood||level of interferon-inducible double-stranded RNA-dependent protein kinase activator A in blood||level of interleukin-12 subunit beta in blood||level of interleukin-15 in blood serum||level of junctional adhesion molecule A in blood||level of Kazal-type serine protease inhibitor domain-containing protein 1 in blood||level of killer cell immunoglobulin-like receptor 2DL3 in blood||level of killer cell immunoglobulin-like receptor 2DS4 in blood serum||level of killer cell lectin-like receptor subfamily B member 1 in blood serum||level of kynurenine--oxoglutarate transaminase 1 in blood serum||level of lamin-B2 in blood serum||level of leukocyte immunoglobulin-like receptor subfamily A member 2 in blood||level of leukocyte immunoglobulin-like receptor subfamily A member 3 in blood serum||level of leukocyte-associated immunoglobulin-like receptor 2 in blood serum||level of lymphocyte antigen 96 in blood||level of lymphotoxin-beta in blood||level of macrophage receptor MARCO in blood||level of MHC class I polypeptide-related sequence A in blood, level of MHC class I polypeptide-related sequence B in blood||level of myeloid-derived growth factor in blood||level of myocilin in blood||level of N-acetylneuraminate lyase in blood serum||level of N-myc-interactor in blood||level of neutrophil defensin 1 (human) in blood||level of nitric oxide synthase, endothelial in blood||level of NPC intracellular cholesterol transporter 2 in blood||level of nucleobindin-2 in blood||level of opioid growth factor receptor in blood||level of paired immunoglobulin-like type 2 receptor beta in blood||level of PC4 and SFRS1-interacting protein in blood||level of peptidyl-prolyl cis-trans isomerase FKBP4 in blood||level of phosphatidylcholine||level of phosphatidylinositol-3,4,5-trisphosphate 5-phosphatase 1 in blood||level of phospholipase A2 group XV in blood||level of phosphoprotein associated with glycosphingolipid-enriched microdomains 1 in blood||level of programmed cell death protein 6 in blood||level of prosaposin in blood||level of proteasome activator complex subunit 2 in blood serum||level of protein CASC3 in blood||level of protein CWC15 in blood||level of protein GOLM2 in blood serum||level of protein PAXX in blood||level of protein phosphatase methylesterase 1 in blood||level of protein shisa-5 in blood||level of protein sidekick-2 in blood||level of protocadherin-17 in blood serum||level of putative tyrosine-protein phosphatase auxilin in blood||level of R-spondin-1 in blood serum||level of Rab GTPase-activating protein 1-like in blood||level of Rab-interacting lysosomal protein in blood||level of receptor-type tyrosine-protein phosphatase beta in blood||level of receptor-type tyrosine-protein phosphatase C in blood||level of receptor-type tyrosine-protein phosphatase mu in blood||level of retinoid-inducible serine carboxypeptidase in blood||level of retinol-binding protein 5 in blood serum||level of ribonuclease T2 in blood||level of RNA-binding protein FUS in blood||level of RWD domain-containing protein 1 in blood||level of selenocysteine lyase in blood serum||level of semaphorin-3F in blood||level of serine protease inhibitor Kazal-type 2 in blood||level of serine protease inhibitor Kazal-type 5 in blood||level of serine/threonine-protein phosphatase CPPED1 in blood||level of serum globulin type protein||level of sialic acid-binding Ig-like lectin 5 in blood serum||level of signal recognition particle 14 kDa protein in blood||level of signaling threshold-regulating transmembrane adapter 1 in blood serum||level of SLIT and NTRK-like protein 2 in blood serum||level of sorting nexin-15 in blood||level of Src kinase-associated phosphoprotein 1 in blood||level of STAM-binding protein in blood||level of survival of motor neuron-related-splicing factor 30 in blood||level of T cell immunoreceptor with Ig and ITIM domains in blood||level of T-cell surface glycoprotein CD1c in blood serum||level of T-cell surface glycoprotein CD8 alpha chain in blood serum||level of T-cell-specific surface glycoprotein CD28 in blood||level of thimet oligopeptidase in blood||level of thioredoxin domain-containing protein 15 in blood||level of thymidine phosphorylase in blood||level of thymidylate kinase in blood||level of thymosin beta-10 in blood||level of Toll-like receptor 3 in blood||level of transaldolase in blood||level of treacle protein in blood||level of tripeptidyl-peptidase 1 in blood||level of tryptophan--tRNA ligase, cytoplasmic in blood||level of tumor necrosis factor ligand superfamily member 6 in blood||level of tumor necrosis factor receptor superfamily member 10C in blood||level of tyrosine-protein kinase receptor UFO in blood||level of U2 small nuclear ribonucleoprotein B'' in blood||level of ubiquitin-associated domain-containing protein 1 in blood||level of ubiquitin/ISG15-conjugating enzyme E2 L6 in blood||level of UBX domain-containing protein 1 in blood||level of uroporphyrinogen decarboxylase in blood||level of V-type immunoglobulin domain-containing suppressor of T-cell activation in blood||level of V-type proton ATPase subunit G 1 in blood||level of zinc finger and BTB domain-containing protein 17 in blood||linoleic acid measurement||lipid measurement, intermediate density lipoprotein measurement||lipoprotein measurement||lipoprotein measurement, phospholipid level||low affinity immunoglobulin epsilon Fc receptor measurement||low affinity immunoglobulin gamma Fc region receptor II-a measurement||low affinity immunoglobulin gamma Fc region receptor III-B measurement||low density lipoprotein cholesterol measurement||low density lipoprotein cholesterol measurement, cholesteryl esters:total lipids ratio||low density lipoprotein cholesterol measurement, lipid measurement||lymphocyte activation gene 3 protein level||lymphocyte amount||lymphocyte count||lymphocyte percentage of leukocytes||lymphotactin measurement||lymphotoxin-alpha amount||lysosomal Pro-X carboxypeptidase measurement||lysosome-associated membrane glycoprotein 3 measurement||macrophage colony-stimulating factor 1 receptor level||macrophage metalloelastase level||mean arterial pressure||mean corpuscular hemoglobin||mean corpuscular hemoglobin concentration||metalloproteinase inhibitor 1 measurement||metalloproteinase inhibitor 3 measurement||midkine measurement||mitotic spindle assembly checkpoint protein MAD1 measurement||Mitral valve prolapse||monocyte count||monocyte measurement||multiple sclerosis||myeloblastin measurement||myeloid leukocyte count||myeloproliferative disorder||myocardial infarction||N-acetyl-D-glucosamine kinase measurement||natural cytotoxicity triggering receptor 1 measurement||natural killer cell receptor 2B4 measurement||neurogenic locus notch homolog protein 1 measurement||neuronal growth regulator 1 measurement||neutrophil count||neutrophil count, basophil count||neutrophil count, eosinophil count||neutrophil gelatinase-associated lipocalin measurement||neutrophil percentage of granulocytes||neutrophil percentage of leukocytes||NHL repeat-containing protein 3 measurement||nicotinamide measurement||nidogen-1 measurement||NKG2-D type II integral membrane protein amount||non-high density lipoprotein cholesterol measurement||NT-3 growth factor receptor level||omega-6 polyunsaturated fatty acid measurement||oncostatin-M measurement||open-angle glaucoma||orotidine measurement||osteoclast-associated immunoglobulin-like receptor measurement||P-Selectin measurement||Pain||paired immunoglobulin-like type 2 receptor alpha measurement||pappalysin-1 measurement||pappalysin‐1 measurement||parental longevity||peptidoglycan recognition protein 1 measurement||periostin measurement||peripheral arterial disease||peripheral vascular disease||phosphatidylethanolamine-binding protein 1 measurement||phosphoglycerides measurement||phospholipid level, intermediate density lipoprotein measurement||phospholipids in HDL measurement||phospholipids in IDL measurement||phospholipids in large HDL measurement||phospholipids in large LDL measurement||phospholipids in LDL measurement||phospholipids in medium LDL measurement||phospholipids in medium VLDL measurement||phospholipids in small LDL measurement||phospholipids in small VLDL measurement||phospholipids in very large HDL measurement||phospholipids in VLDL measurement||phospholipids:total lipids ratio||phospholipids:total lipids ratio, blood VLDL cholesterol amount||phospholipids:total lipids ratio, high density lipoprotein cholesterol measurement||phosphopantothenoylcysteine decarboxylase measurement||plasma protease C1 inhibitor measurement||platelet count||platelet crit||platelet endothelial aggregation receptor 1 measurement||platelet endothelial cell adhesion molecule measurement||platelet glycoprotein Ib alpha chain level||platelet glycoprotein VI level||plexin-B2 measurement||poly [ADP-ribose] polymerase 1 measurement||polypeptide N-acetylgalactosaminyltransferase 10 measurement||polypeptide N-acetylgalactosaminyltransferase 3 measurement||polyunsaturated fatty acid measurement||polyunsaturated fatty acids to monounsaturated fatty acids ratio||polyunsaturated fatty acids to total fatty acids percentage||potassium measurement||preeclampsia||preeclampsia, parental genotype effect measurement||primary biliary cirrhosis||probable carboxypeptidase X1 measurement||probable serine carboxypeptidase CPVL measurement||procollagen C-endopeptidase enhancer 2 measurement||programmed cell death 1 ligand 1 amount||programmed cell death 1 ligand 2 amount||programmed cell death protein 1 measurement||programmed cell death protein 5 measurement||prolyl endopeptidase FAP measurement||properdin measurement||proteasome assembly chaperone 3 measurement||protein dpy-30 homolog measurement||protein kinase C-binding protein NELL2 measurement||protein measurement||proteinase-activated receptor 1 measurement||proteoglycan 3 measurement||prothrombin time measurement||protocadherin-9 measurement||protransforming growth factor alpha level||psoriasis||psoriasis, type 2 diabetes mellitus||pyruvate measurement||quinolinate measurement||receptor-type tyrosine-protein phosphatase H measurement||red blood cell density||remnant cholesterol measurement||resistin measurement||reticulocyte amount||reticulocyte count||retinal vasculature measurement||rheumatoid arthritis||rheumatoid arthritis, ACPA-positive rheumatoid arthritis, rheumatoid factor seropositivity measurement||ribonuclease K6 measurement||right ventricular diastolic volume measurement||right ventricular stroke volume measurement||right ventricular systolic volume measurement||roundabout homolog 1 measurement||sarcoidosis||saturated fatty acids measurement||saturated fatty acids to total fatty acids percentage||scavenger receptor class A member 5 measurement||scavenger receptor class F member 1 measurement||scavenger receptor cysteine-rich type 1 protein m130 measurement||sclerosing cholangitis||Secreted frizzled-related protein 3 measurement||semaphorin-4D measurement||semaphorin-7A measurement||serum alanine aminotransferase amount||serum albumin amount||serum IgA amount||sh2 domain-containing protein 1a measurement||sialate O-acetylesterase measurement||sialic acid-binding Ig-like lectin 10 measurement||sialic acid-binding Ig-like lectin 6 amount||sialic acid-binding Ig-like lectin 8 measurement||sialic acid-binding Ig-like lectin 9 amount||sialoadhesin measurement||sign or symptom||signal-regulatory protein beta-1 measurement||SLAM family member 5 measurement||SLAM family member 6 measurement||SLAM family member 7 measurement||SLAM family member 8 measurement||smoking behavior||smoking behavior trait||smoking initiation||social inhibition quality, attention deficit hyperactivity disorder, substance abuse||sodium measurement||soluble calcium-activated nucleotidase 1 measurement||sortilin measurement||sphingomyelin measurement||spleen volume||Splenomegaly||stanniocalcin-2 measurement||stroke||stroke, type 2 diabetes mellitus, coronary artery disease||systemic juvenile idiopathic arthritis, polyarticular juvenile idiopathic arthritis, rheumatoid factor negative, oligoarticular juvenile idiopathic arthritis||systemic lupus erythematosus||systolic blood pressure||t-cell surface glycoprotein CD5 measurement||T-lymphocyte surface antigen Ly-9 level||T2-high asthma||tenascin-R measurement||tetranectin amount||Thromboembolism||thyroid disease||thyroid disease, drug use measurement||Thyroid preparation use measurement||Thyroid stimulating hormone level||tissue factor pathway inhibitor 2 measurement||toll-like receptor 1 measurement||tonsillectomy risk measurement||torsin-1A-interacting protein 1 measurement||total blood protein measurement||total cholesterol in IDL||total cholesterol in large LDL||total cholesterol in medium LDL||total cholesterol in small LDL||total cholesterol measurement||total cholesterol measurement, blood VLDL cholesterol amount||total cholesterol measurement, high density lipoprotein cholesterol measurement||total cholesterol measurement, intermediate density lipoprotein measurement||total cholesterol measurement, low density lipoprotein cholesterol measurement||total lipids in HDL measurement||total lipids in IDL||total lipids in large HDL||total lipids in large LDL||total lipids in large VLDL||total lipids in LDL measurement||total lipids in lipoprotein particles measurement||total lipids in medium HDL measurement||total lipids in medium LDL||total lipids in medium VLDL||total lipids in small LDL||total lipids in small VLDL||total lipids in very large HDL measurement||total lipids in very small VLDL measurement||trem-like transcript 2 protein measurement||triglyceride:HDL cholesterol ratio||triglycerides in HDL measurement||triglycerides in IDL measurement||triglycerides in medium HDL measurement||triglycerides in small HDL measurement||triglycerides to phosphoglycerides ratio||triglycerides to total lipids in IDL percentage||triglycerides to total lipids in large HDL percentage||triglycerides to total lipids in large LDL perc …[truncated; full value in source file]	1038	1214
rs35350651	12	111907431	12_111469627_A_AC	A	AC	0.495634	0.504366	emb112	0.0137951	0.00176545	14.2562	0.01395	0.00176904	14.5037	0.286465	1	16	ATXN2	ATXN2|ALDH2	3	FALSE	1-(1-enyl-palmitoyl)-2-linoleoyl-GPC (P-16:0/18:2) measurement||Abnormality of the skeletal system||acetate measurement||acid ceramidase measurement||adenosine deaminase measurement||adhesion G protein-coupled receptor E2 measurement||adipose amount||ADP-ribosyl cyclase/cyclic ADP-ribose hydrolase 1 measurement||age of onset of childhood onset asthma||Agents acting on the renin-angiotensin system use measurement||aging||alkaline phosphatase measurement||allergic disease||allergic disease, age at onset||allergic rhinitis||amount of adenosine deaminase 2 (human) in blood||amount of arylsulfatase B (human) in blood||amount of BDNF/NT-3 growth factors receptor (human) in blood||amount of CD160 antigen (human) in blood||amount of HLA class I histocompatibility antigen, alpha chain E (human) in blood||amount of leukocyte immunoglobulin-like receptor subfamily A member 5 (human) in blood||amount of natural killer cells antigen CD94 (human) in blood||amount of neural cell adhesion molecule L1 (human) in blood||amount of neuronal cell adhesion molecule (human) in blood||amount of NSFL1 cofactor p47 (human) in blood||amount of NT-3 growth factor receptor (human) in blood||amount of plexin-B3 (human) in blood||amount of pro-interleukin-16 (human) in blood||amount of proteasome activator complex subunit 1 (human) in blood||amount of sialic acid-binding Ig-like lectin 7 (human) in blood||amphoterin-induced protein 2 measurement||anthropometric measurement||Antihypertensive use measurement||aorta size trait||aortic stenosis||apolipoprotein A 1 measurement||apolipoprotein B measurement||appendicular lean mass||arylsulfatase A measurement||aspartate aminotransferase measurement||aspartate aminotransferase to alanine aminotransferase ratio||atherosclerosis||autoimmune thyroid disease||B-cell antigen receptor complex-associated protein beta chain measurement||B-cell receptor CD22 level||basophil count||basophil count, eosinophil count||basophil measurement||Beta blocking agent use measurement||beta-1,3-galactosyl-O-glycosyl-glycoprotein beta-1,6-N-acetylglucosaminyltransferase measurement||beta-2 microglobulin measurement||beta-2-microglobulin measurement||bilirubin measurement||birth weight||birth weight, parental genotype effect measurement||blood immunoglobulin amount||blood phosphate measurement||blood protein amount||blood VLDL cholesterol amount||BMI-adjusted hip circumference||body composition measurement||body height||body mass index||body weight||brain attribute||brain connectivity attribute||BTB/POZ domain-containing protein KCTD5 measurement||C-C motif chemokine 17 amount||C-C motif chemokine 18 measurement||C-C motif chemokine 19 level||C-C motif chemokine 21 measurement||C-C motif chemokine 22 measurement||C-C motif chemokine 3 level||C-C motif chemokine 5 measurement||C-type lectin domain family 1 member B amount||C-type lectin domain family 4 member D measurement||C-type lectin domain family 6 member A measurement||C-type lectin domain family 7 member A measurement||C-X-C motif chemokine 10 measurement||C-X-C motif chemokine 11 measurement||C-X-C motif chemokine 13 measurement||C-X-C motif chemokine 16 measurement||C-X-C motif chemokine 6 level||C-X-C motif chemokine 9 measurement||cadherin-3 measurement||cadherin-5 measurement||Calcium channel blocker use measurement||calsyntenin-3 measurement||carboxypeptidase A4 measurement||carboxypeptidase e measurement||carcinoembryonic antigen-related cell adhesion molecule 21 measurement||cardiovascular measurement||caspase-8 measurement||cathepsin D measurement||cathepsin S measurement||CD226 antigen measurement||CD27 antigen measurement||CD4 molecule amount||CD48 antigen measurement||CD5 antigen-like measurement||CD6 measurement||CD80 molecule level||CD83 antigen measurement||CD86 molecule level||celiac disease||cell surface glycoprotein CD200 receptor 1 amount||cerebral cortex area attribute||cerebrovascular disorder||childhood onset asthma||chloride level||cholesterol in IDL measurement||cholesterol in large HDL measurement||cholesterol in large LDL measurement||cholesterol in medium HDL measurement||cholesterol in medium VLDL measurement||cholesterol in small HDL measurement||cholesterol in small VLDL measurement||cholesterol in very small VLDL measurement||cholesterol to total lipids in IDL percentage||cholesterol to total lipids in large HDL percentage||cholesterol to total lipids in large LDL percentage||cholesterol to total lipids in medium HDL percentage||cholesterol to total lipids in medium LDL percentage||cholesterol to total lipids in medium VLDL percentage||cholesterol to total lipids in small HDL percentage||cholesterol to total lipids in small LDL percentage||cholesterol to total lipids in small VLDL percentage||cholesterol to total lipids in very large VLDL percentage||cholesterol to total lipids in very small VLDL percentage||cholesterol:total lipids ratio, blood VLDL cholesterol amount||cholesterol:total lipids ratio, cholesteryl esters:total lipids ratio||cholesterol:total lipids ratio, high density lipoprotein cholesterol measurement||cholesterol:total lipids ratio, low density lipoprotein cholesterol measurement||cholesteryl ester measurement||cholesteryl ester measurement, blood VLDL cholesterol amount||cholesteryl ester measurement, high density lipoprotein cholesterol measurement||cholesteryl ester measurement, intermediate density lipoprotein measurement||cholesteryl ester measurement, low density lipoprotein cholesterol measurement||cholesteryl esters in HDL measurement||cholesteryl esters in IDL measurement||cholesteryl esters in large HDL measurement||cholesteryl esters in large LDL measurement||cholesteryl esters in LDL measurement||cholesteryl esters in medium HDL measurement||cholesteryl esters in medium LDL measurement||cholesteryl esters in medium VLDL measurement||cholesteryl esters in small HDL measurement||cholesteryl esters in small LDL measurement||cholesteryl esters in VLDL measurement||cholesteryl esters to total lipids in IDL percentage||cholesteryl esters to total lipids in large HDL percentage||cholesteryl esters to total lipids in large LDL percentage||cholesteryl esters to total lipids in medium HDL percentage||cholesteryl esters to total lipids in medium VLDL percentage||cholesteryl esters to total lipids in small HDL percentage||cholesteryl esters to total lipids in very large HDL percentage||cholesteryl esters to total lipids in very large VLDL percentage||cholesteryl esters to total lipids in very small VLDL percentage||cholesteryl esters:total lipids ratio, blood VLDL cholesterol amount||cholesteryl esters:total lipids ratio, high density lipoprotein cholesterol measurement||cholesteryl esters:total lipids ratio, intermediate density lipoprotein measurement||choline measurement||chromosome, telomeric region length||circulating fibrinogen levels||CMRF35-like molecule 1 measurement||CMRF35-like molecule 2 measurement||CMRF35-like molecule 6 measurement||CMRF35-like molecule 8 measurement||cold-inducible RNA-binding protein measurement||collagen alpha-1(XXVIII) chain measurement||colorectal cancer||colorectal cancer, colorectal adenoma||colorectal cancer, endometrial neoplasm||complement C1r subcomponent-like protein measurement||concentration of large LDL particles measurement||concentration of medium HDL particles measurement||concentration of medium LDL particles measurement||concentration of medium VLDL particles||concentration of small HDL particles measurement||concentration of very small VLDL particles||coronary artery disease||coronary atherosclerosis||cortical thickness||corticoliberin measurement||creatine kinase measurement||cryptic phenotype measurement||CUB domain-containing protein 1 measurement||CXCL11 measurement||CXCL12 measurement||cystatin B measurement||cystatin C measurement||cystatin C measurement, chronic kidney disease||cystatin-F measurement||cytokine receptor common subunit beta measurement||cytokine receptor common subunit gamma measurement||cytokine receptor-like factor 1 measurement||cytotoxic and regulatory T-cell molecule level||DCTP pyrophosphatase 1 measurement||degree of unsaturation measurement||delta-like protein 1 measurement||dentin matrix acidic phosphoprotein 1 amount||depressive symptom measurement, low density lipoprotein cholesterol measurement||desmocollin-2 measurement||diastolic blood pressure||diastolic blood pressure change measurement||dipeptidase 2 measurement||disease||Diuretic use measurement||DnaJ homolog subfamily B member 14 measurement||docosahexaenoic acid measurement||drug use measurement||dyslexia||dystroglycan measurement||Eczematoid dermatitis, allergic rhinitis||endometrial carcinoma||endothelial cell-specific molecule 1 measurement||endothelial differentiation-related factor 1 measurement||eosinophil count||eosinophil measurement||eosinophil percentage of granulocytes||eosinophil percentage of leukocytes||ephrin-A4 measurement||epidermal growth factor receptor level||erythrocyte attribute||erythrocyte count||erythrocyte volume||erythroid membrane-associated protein measurement||erythropoietin level||esophageal disease||essential hypertension||esterified cholesterol measurement||esterified cholesterol measurement, high density lipoprotein cholesterol measurement||esterified cholesterol measurement, intermediate density lipoprotein measurement||esterified cholesterol measurement, low density lipoprotein cholesterol measurement||eye measurement||fatty acid amount||fatty acid amount, linoleic acid measurement||Fc receptor-like protein 2 measurement||Fc receptor-like protein 3 measurement||Fc receptor-like protein 5 measurement||Fc receptor-like protein 6 measurement||fibroblast growth factor 2 level||fms-related tyrosine kinase 3 ligand measurement||frailty measurement||free cholesterol in HDL measurement||free cholesterol in IDL measurement||free cholesterol in large HDL measurement||free cholesterol in large LDL measurement||free cholesterol in LDL measurement||free cholesterol in medium HDL measurement||free cholesterol in medium LDL measurement||free cholesterol in medium VLDL measurement||free cholesterol in small HDL measurement||free cholesterol in small LDL measurement||free cholesterol in small VLDL measurement||free cholesterol in very large HDL measurement||free cholesterol in very small VLDL measurement||free cholesterol measurement||free cholesterol measurement, high density lipoprotein cholesterol measurement||free cholesterol measurement, intermediate density lipoprotein measurement||free cholesterol measurement, low density lipoprotein cholesterol measurement||free cholesterol to total lipids in IDL percentage||free cholesterol to total lipids in large HDL percentage||free cholesterol to total lipids in large LDL percentage||free cholesterol to total lipids in medium HDL percentage||free cholesterol to total lipids in medium LDL percentage||free cholesterol to total lipids in medium VLDL percentage||free cholesterol to total lipids in small HDL percentage||free cholesterol to total lipids in small LDL percentage||free cholesterol to total lipids in small VLDL percentage||free cholesterol to total lipids in very large HDL percentage||free cholesterol to total lipids in very large VLDL percentage||free cholesterol to total lipids in very small VLDL percentage||free cholesterol:total lipids ratio, blood VLDL cholesterol amount||free cholesterol:total lipids ratio, high density lipoprotein cholesterol measurement||free cholesterol:total lipids ratio, intermediate density lipoprotein measurement||functional neutrophil defect||galectin-9 measurement||gastroesophageal reflux disease||gelsolin measurement||Genetic chronic primary adrenal insufficiency||glaucoma||glomerular filtration rate||glucose measurement||glypican-1 measurement||gout||granulocyte colony-stimulating factor receptor level||granulocyte count||granulocyte-macrophage colony-stimulating factor receptor subunit alpha measurement||granulysin measurement||granzyme A measurement||granzyme b measurement||Graves disease||growth-regulated alpha protein measurement||growth/differentiation factor 2 measurement||Hashimoto's thyroiditis||HbA1c measurement||HDL particle size||heart disease||heart failure||heart shape trait||hematocrit||hemoglobin A1 measurement||hemoglobin measurement||heparan-sulfate 6-o-sulfotransferase 1 measurement||hepatocyte growth factor level||hepatoma-derived growth factor-related protein 2 level||high affinity immunoglobulin alpha and immunoglobulin mu Fc receptor measurement||high density lipoprotein cholesterol measurement||histidine measurement||HLA class II histocompatibility antigen gamma chain measurement||hypertension||hypertension, Antihypertensive use measurement||hypothyroidism||immunoglobulin alpha fc receptor measurement||immunoglobulin superfamily DCC subclass member 4 measurement||immunoglobulin superfamily member 8 measurement||immunoglobulin-binding protein 1 measurement||indoleamine 2,3-dioxygenase 1 measurement||inflammatory bowel disease||insulin-like growth factor 1 receptor level||integrin alpha-5 measurement||integrin alpha-L measurement||integrin beta-7 measurement||intercellular adhesion molecule 1 measurement||intercellular adhesion molecule 2 measurement||intercellular adhesion molecule 3 measurement||interferon lambda-1 measurement||interleukin 1 receptor antagonist measurement||interleukin 12 measurement||interleukin 18 measurement||interleukin-1 receptor antagonist protein measurement||interleukin-12 receptor subunit beta-1 measurement||interleukin-15 receptor subunit alpha measurement||interleukin-18 receptor 1 measurement||interleukin-18-binding protein measurement||interleukin-2 receptor subunit alpha measurement||interleukin-2 receptor subunit beta measurement||interleukin-23 measurement||interleukin-27 measurement||interleukin-32 measurement||interleukin-6 receptor subunit alpha measurement||intermediate density lipoprotein measurement||interstitial collagenase measurement||intraocular pressure measurement||junctional adhesion molecule B measurement||juvenile idiopathic arthritis||kallikrein-7 measurement||killer cell immunoglobulin-like receptor 2DL2 measurement||killer cell lectin-like receptor subfamily F member 1 level||Kunitz-type protease inhibitor 2 measurement||kynurenine measurement||L-Selectin measurement||lactate measurement||large artery stroke||latent autoimmune diabetes in adults, type 2 diabetes mellitus||LDL particle size||lean body mass||left ventricular diastolic function measurement||left ventricular structural measurement||left ventricular systolic function measurement||leucine measurement||leucine-rich repeat neuronal protein 1 measurement||leukocyte immunoglobulin-like receptor subfamily B member 2 level||leukocyte immunoglobulin-like receptor subfamily B member 4 measurement||leukocyte quantity||leukocyte-associated immunoglobulin-like receptor 1 measurement||level of 2'-deoxynucleoside 5'-phosphate N-hydrolase 1 in blood||level of 5'(3')-deoxyribonucleotidase, cytosolic type in blood||level of adhesion G protein-coupled receptor E1 in blood||level of adhesion G protein-coupled receptor F5 in blood serum||level of adhesion G-protein coupled receptor G1 in blood||level of advanced glycosylation end product-specific receptor in blood||level of alpha-(1,6)-fucosyltransferase in blood||level of antiviral innate immune response receptor RIG-I in blood||level of butyrophilin subfamily 3 member A2 in blood||level of C-C motif chemokine 4 in blood||level of C-type lectin domain family 4 member A in blood||level of cadherin-17 in blood serum||level of carcinoembryonic antigen-related cell adhesion molecule 8 in blood||level of cartilage acidic protein 1 in blood||level of cartilage oligomeric matrix protein in blood||level of CD2-associated protein in blood||level of cell surface glycoprotein MUC18 in blood||level of chromatin complexes subunit BAP18 (human) in blood||level of complement C1q subcomponent subunit A in blood||level of complement receptor type 1 in blood||level of complement receptor type 2 in blood||level of cysteine protease ATG4A in blood||level of Delta(14)-sterol reductase LBR in blood||level of deoxyuridine 5'-triphosphate nucleotidohydrolase, mitochondrial in blood||level of disintegrin and metalloproteinase domain-containing protein 15 in blood||level of disintegrin and metalloproteinase domain-containing protein 8 in blood||level of DNA fragmentation factor subunit alpha in blood||level of DNA-(apurinic or apyrimidinic site) endonuclease in blood||level of DNA-directed RNA polymerases I, II, and III subunit RPABC2 in blood||level of DnaJ homolog subfamily B member 1 in blood||level of EGF-like repeat and discoidin I-like domain-containing protein 3 in blood||level of egl nine homolog 1 in blood||level of elongin-A in blood||level of eukaryotic translation initiation factor 4E-binding protein 1 in blood||level of extracellular superoxide dismutase [Cu-Zn] in blood||level of fibroblast growth factor-binding protein 1 in blood||level of G-patch domain and KOW motifs-containing protein in blood||level of G-rich sequence factor 1 in blood||level of gamma-interferon-inducible lysosomal thiol reductase in blood||level of glyoxalase domain-containing protein 4 in blood||level of glyoxylate reductase/hydroxypyruvate reductase in blood||level of guanylate-binding protein 1 in blood serum||level of hemicentin-2 in blood||level of heparanase in blood||level of hepatoma-derived growth factor in blood||level of heterogeneous nuclear ribonucleoprotein U-like protein 1 in blood||level of immunoglobulin superfamily member 2 in blood||level of integrin alpha-M in blood||level of integrin alpha-V in blood||level of integrin beta-2 in blood||level of integrin beta-6 in blood||level of interferon-induced, double-stranded RNA-activated protein kinase in blood||level of interferon-inducible double-stranded RNA-dependent protein kinase activator A in blood||level of interleukin-12 subunit beta in blood||level of interleukin-15 in blood serum||level of junctional adhesion molecule A in blood||level of Kazal-type serine protease inhibitor domain-containing protein 1 in blood||level of killer cell immunoglobulin-like receptor 2DL3 in blood||level of killer cell immunoglobulin-like receptor 2DS4 in blood serum||level of killer cell lectin-like receptor subfamily B member 1 in blood serum||level of kynurenine--oxoglutarate transaminase 1 in blood serum||level of lamin-B2 in blood serum||level of leukocyte immunoglobulin-like receptor subfamily A member 2 in blood||level of leukocyte immunoglobulin-like receptor subfamily A member 3 in blood serum||level of leukocyte-associated immunoglobulin-like receptor 2 in blood serum||level of lymphocyte antigen 96 in blood||level of lymphotoxin-beta in blood||level of macrophage receptor MARCO in blood||level of MHC class I polypeptide-related sequence A in blood, level of MHC class I polypeptide-related sequence B in blood||level of myeloid-derived growth factor in blood||level of myocilin in blood||level of N-acetylneuraminate lyase in blood serum||level of N-myc-interactor in blood||level of neutrophil defensin 1 (human) in blood||level of nitric oxide synthase, endothelial in blood||level of NPC intracellular cholesterol transporter 2 in blood||level of nucleobindin-2 in blood||level of opioid growth factor receptor in blood||level of paired immunoglobulin-like type 2 receptor beta in blood||level of PC4 and SFRS1-interacting protein in blood||level of peptidyl-prolyl cis-trans isomerase FKBP4 in blood||level of phosphatidylcholine||level of phosphatidylinositol-3,4,5-trisphosphate 5-phosphatase 1 in blood||level of phospholipase A2 group XV in blood||level of phosphoprotein associated with glycosphingolipid-enriched microdomains 1 in blood||level of programmed cell death protein 6 in blood||level of prosaposin in blood||level of proteasome activator complex subunit 2 in blood serum||level of protein CASC3 in blood||level of protein CWC15 in blood||level of protein GOLM2 in blood serum||level of protein shisa-5 in blood||level of protein sidekick-2 in blood||level of protocadherin-17 in blood serum||level of putative tyrosine-protein phosphatase auxilin in blood||level of R-spondin-1 in blood serum||level of Rab-interacting lysosomal protein in blood||level of receptor-type tyrosine-protein phosphatase beta in blood||level of receptor-type tyrosine-protein phosphatase C in blood||level of receptor-type tyrosine-protein phosphatase mu in blood||level of retinoid-inducible serine carboxypeptidase in blood||level of retinol-binding protein 5 in blood serum||level of ribonuclease T2 in blood||level of RNA-binding protein FUS in blood||level of RWD domain-containing protein 1 in blood||level of selenocysteine lyase in blood serum||level of semaphorin-3F in blood||level of serine protease inhibitor Kazal-type 2 in blood||level of serine protease inhibitor Kazal-type 5 in blood||level of serine/threonine-protein phosphatase CPPED1 in blood||level of serum globulin type protein||level of sialic acid-binding Ig-like lectin 5 in blood serum||level of signal recognition particle 14 kDa protein in blood||level of signaling threshold-regulating transmembrane adapter 1 in blood serum||level of SLIT and NTRK-like protein 2 in blood serum||level of sorting nexin-15 in blood||level of Src kinase-associated phosphoprotein 1 in blood||level of STAM-binding protein in blood||level of survival of motor neuron-related-splicing factor 30 in blood||level of T cell immunoreceptor with Ig and ITIM domains in blood||level of T-cell surface glycoprotein CD1c in blood serum||level of T-cell surface glycoprotein CD8 alpha chain in blood serum||level of T-cell-specific surface glycoprotein CD28 in blood||level of thimet oligopeptidase in blood||level of thioredoxin domain-containing protein 15 in blood||level of thymidine phosphorylase in blood||level of thymidylate kinase in blood||level of thymosin beta-10 in blood||level of Toll-like receptor 3 in blood||level of transaldolase in blood||level of treacle protein in blood||level of tripeptidyl-peptidase 1 in blood||level of tryptophan--tRNA ligase, cytoplasmic in blood||level of tumor necrosis factor ligand superfamily member 6 in blood||level of tumor necrosis factor receptor superfamily member 10C in blood||level of tyrosine-protein kinase receptor UFO in blood||level of U2 small nuclear ribonucleoprotein B'' in blood||level of ubiquitin-associated domain-containing protein 1 in blood||level of ubiquitin/ISG15-conjugating enzyme E2 L6 in blood||level of UBX domain-containing protein 1 in blood||level of uroporphyrinogen decarboxylase in blood||level of V-type immunoglobulin domain-containing suppressor of T-cell activation in blood||level of V-type proton ATPase subunit G 1 in blood||level of zinc finger and BTB domain-containing protein 17 in blood||linoleic acid measurement||lipid measurement, intermediate density lipoprotein measurement||lipid measurement, lipoprotein measurement||lipoprotein measurement||lipoprotein measurement, phospholipid level||low affinity immunoglobulin epsilon Fc receptor measurement||low affinity immunoglobulin gamma Fc region receptor II-a measurement||low affinity immunoglobulin gamma Fc region receptor III-B measurement||low density lipoprotein cholesterol measurement||low density lipoprotein cholesterol measurement, cholesteryl esters:total lipids ratio||low density lipoprotein cholesterol measurement, lipid measurement||low density lipoprotein cholesterol measurement, phospholipid level||lymphocyte activation gene 3 protein level||lymphocyte amount||lymphocyte count||lymphocyte percentage of leukocytes||lymphotactin measurement||lymphotoxin-alpha amount||lysosomal Pro-X carboxypeptidase measurement||lysosome-associated membrane glycoprotein 3 measurement||macrophage colony-stimulating factor 1 receptor level||macrophage metalloelastase level||mean arterial pressure||mean corpuscular hemoglobin||mean corpuscular hemoglobin concentration||metalloproteinase inhibitor 1 measurement||midkine measurement||mitotic spindle assembly checkpoint protein MAD1 measurement||Mitral valve prolapse||monocyte count||monocyte measurement||multiple sclerosis||Myasthenia gravis||myeloblastin measurement||myeloid leukocyte count||myeloproliferative disorder||myocardial infarction||N-acetyl-D-glucosamine kinase measurement||natural cytotoxicity triggering receptor 1 measurement||natural killer cell receptor 2B4 measurement||neurogenic locus notch homolog protein 1 measurement||neuronal growth regulator 1 measurement||neutrophil count||neutrophil count, basophil count||neutrophil count, eosinophil count||neutrophil gelatinase-associated lipocalin measurement||neutrophil percentage of granulocytes||neutrophil percentage of leukocytes||nicotinamide measurement||nidogen-1 measurement||NKG2-D type II integral membrane protein amount||non-high density lipoprotein cholesterol measurement||NT-3 growth factor receptor level||omega-6 polyunsaturated fatty acid measurement||oncostatin-M measurement||open-angle glaucoma||orotidine measurement||osteoclast-associated immunoglobulin-like receptor measurement||P-Selectin measurement||Pain||paired immunoglobulin-like type 2 receptor alpha measurement||pappalysin-1 measurement||pappalysin‐1 measurement||parental longevity||peptidoglycan recognition protein 1 measurement||periostin measurement||peripheral arterial disease||peripheral vascular disease||phosphoglycerides measurement||phospholipid level, intermediate density lipoprotein measurement||phospholipids in HDL measurement||phospholipids in IDL measurement||phospholipids in large HDL measurement||phospholipids in large LDL measurement||phospholipids in LDL measurement||phospholipids in medium LDL measurement||phospholipids in medium VLDL measurement||phospholipids in small LDL measurement||phospholipids in small VLDL measurement||phospholipids in very large HDL measurement||phospholipids in VLDL measurement||phospholipids:total lipids ratio||phospholipids:total lipids ratio, blood VLDL cholesterol amount||phospholipids:total lipids ratio, high density lipoprotein cholesterol measurement||plasma protease C1 inhibitor measurement||platelet count||platelet crit||platelet endothelial aggregation receptor 1 measurement||platelet endothelial cell adhesion molecule measurement||platelet glycoprotein Ib alpha chain level||plexin-B2 measurement||poly [ADP-ribose] polymerase 1 measurement||polypeptide N-acetylgalactosaminyltransferase 10 measurement||polypeptide N-acetylgalactosaminyltransferase 3 measurement||polyunsaturated fatty acid measurement||polyunsaturated fatty acids to monounsaturated fatty acids ratio||polyunsaturated fatty acids to total fatty acids percentage||potassium measurement||preeclampsia||preeclampsia, parental genotype effect measurement||probable carboxypeptidase X1 measurement||probable serine carboxypeptidase CPVL measurement||procollagen C-endopeptidase enhancer 2 measurement||programmed cell death 1 ligand 1 amount||programmed cell death 1 ligand 2 amount||programmed cell death protein 1 measurement||programmed cell death protein 5 measurement||prolyl endopeptidase FAP measurement||properdin measurement||proteasome assembly chaperone 3 measurement||protein dpy-30 homolog measurement||protein kinase C-binding protein NELL2 measurement||protein measurement||proteinase-activated receptor 1 measurement||prothrombin time measurement||protocadherin-9 measurement||protransforming growth factor alpha level||psoriasis||psoriasis, type 2 diabetes mellitus||pyruvate measurement||quinolinate measurement||reaction time measurement||receptor-type tyrosine-protein kinase flt3 measurement||receptor-type tyrosine-protein phosphatase H measurement||red blood cell density||remnant cholesterol measurement||resistin measurement||reticulocyte amount||reticulocyte count||retinal vasculature measurement||rheumatoid arthritis||rheumatoid arthritis, ACPA-positive rheumatoid arthritis, rheumatoid factor seropositivity measurement||ribonuclease K6 measurement||right ventricular stroke volume measurement||roundabout homolog 1 measurement||sarcoidosis||saturated fatty acids measurement||saturated fatty acids to total fatty acids percentage||scavenger receptor class A member 5 measurement||scavenger receptor class F member 1 measurement||scavenger receptor cysteine-rich type 1 protein m130 measurement||sclerosing cholangitis||Secreted frizzled-related protein 3 measurement||semaphorin-4D measurement||semaphorin-7A measurement||serum alanine aminotransferase amount||serum albumin amount||serum IgA amount||sh2 domain-containing protein 1a measurement||sialate O-acetylesterase measurement||sialic acid-binding Ig-like lectin 10 measurement||sialic acid-binding Ig-like lectin 6 amount||sialic acid-binding Ig-like lectin 8 measurement||sialic acid-binding Ig-like lectin 9 amount||sialoadhesin measurement||sign or symptom||signal-regulatory protein beta-1 measurement||signaling lymphocytic activation molecule measurement||SLAM family member 5 measurement||SLAM family member 6 measurement||SLAM family member 7 measurement||SLAM family member 8 measurement||smoking behavior trait||smoking initiation||smoking status measurement||social inhibition quality, attention deficit hyperactivity disorder, substance abuse||sodium measurement||soluble calcium-activated nucleotidase 1 measurement||sortilin measurement||sphingomyelin measurement||spleen volume||Splenomegaly||stanniocalcin-2 measurement||stroke||systemic juvenile idiopathic arthritis, polyarticular juvenile idiopathic arthritis, rheumatoid factor negative, oligoarticular juvenile idiopathic arthritis||systemic lupus erythematosus||systolic blood pressure||t-cell surface glycoprotein CD5 measurement||T-lymphocyte surface antigen Ly-9 level||T2-high asthma||tenascin-R measurement||tetranectin amount||Thromboembolism||thyroid disease||thyroid disease, drug use measurement||Thyroid preparation use measurement||Thyroid stimulating hormone level||tissue factor pathway inhibitor 2 measurement||toll-like receptor 1 measurement||tonsillectomy risk measurement||torsin-1A-interacting protein 1 measurement||total blood protein measurement||total cholesterol in IDL||total cholesterol in large LDL||total cholesterol in medium LDL||total cholesterol in small LDL||total cholesterol measurement||total cholesterol measurement, blood VLDL cholesterol amount||total cholesterol measurement, high density lipoprotein cholesterol measurement||total cholesterol measurement, intermediate density lipoprotein measurement||total cholesterol measurement, low density lipoprotein cholesterol measurement||total lipids in HDL measurement||total lipids in IDL||total lipids in large HDL||total lipids in large LDL||total lipids in large VLDL||total lipids in LDL measurement||total lipids in medium HDL measurement||total lipids in medium LDL||total lipids in medium VLDL||total lipids in small LDL||total lipids in small VLDL||total lipids in very large HDL measurement||total lipids in very small VLDL measurement||trem-like transcript 2 protein measurement||triglyceride:HDL cholesterol ratio||triglycerides in HDL measurement||triglycerides in IDL measurement||triglycerides in medium HDL measurement||triglycerides in small HDL measurement||triglycerides to phosphoglycerides ratio||triglycerides to total lipids in IDL percentage||triglycerides to total lipids in large HDL percentage||triglycerides to total lipids in large LDL percentage||triglycerides to total lipids in medium HDL percentage||triglycerides to total lipids in medium LDL percentage||triglycerides to total lipids in medium VLDL percentage||triglycerides to total lipids in small HDL percentage||triglycerides to total lipids in small LDL percentage||triglycerides to total lipids in small VLDL percentage||triglycerides to total lipids in very large HDL percentage||triglycerides to total …[truncated; full value in source file]	1055	1222
rs35350651	12	111907431	12_111469627_A_AC	A	AC	0.495634	0.504366	emb64	-0.013461	0.00185086	12.4533	-0.0134896	0.00188178	12.1196	0.170344	1	16	ATXN2	ATXN2|ALDH2	3	FALSE	1-(1-enyl-palmitoyl)-2-linoleoyl-GPC (P-16:0/18:2) measurement||Abnormality of the skeletal system||acetate measurement||acid ceramidase measurement||adenosine deaminase measurement||adhesion G protein-coupled receptor E2 measurement||adipose amount||ADP-ribosyl cyclase/cyclic ADP-ribose hydrolase 1 measurement||age of onset of childhood onset asthma||Agents acting on the renin-angiotensin system use measurement||aging||alkaline phosphatase measurement||allergic disease||allergic disease, age at onset||allergic rhinitis||amount of adenosine deaminase 2 (human) in blood||amount of arylsulfatase B (human) in blood||amount of BDNF/NT-3 growth factors receptor (human) in blood||amount of CD160 antigen (human) in blood||amount of HLA class I histocompatibility antigen, alpha chain E (human) in blood||amount of leukocyte immunoglobulin-like receptor subfamily A member 5 (human) in blood||amount of natural killer cells antigen CD94 (human) in blood||amount of neural cell adhesion molecule L1 (human) in blood||amount of neuronal cell adhesion molecule (human) in blood||amount of NSFL1 cofactor p47 (human) in blood||amount of NT-3 growth factor receptor (human) in blood||amount of plexin-B3 (human) in blood||amount of pro-interleukin-16 (human) in blood||amount of proteasome activator complex subunit 1 (human) in blood||amount of sialic acid-binding Ig-like lectin 7 (human) in blood||amphoterin-induced protein 2 measurement||anthropometric measurement||Antihypertensive use measurement||aorta size trait||aortic stenosis||apolipoprotein A 1 measurement||apolipoprotein B measurement||appendicular lean mass||arylsulfatase A measurement||aspartate aminotransferase measurement||aspartate aminotransferase to alanine aminotransferase ratio||atherosclerosis||autoimmune thyroid disease||B-cell antigen receptor complex-associated protein beta chain measurement||B-cell receptor CD22 level||basophil count||basophil count, eosinophil count||basophil measurement||Beta blocking agent use measurement||beta-1,3-galactosyl-O-glycosyl-glycoprotein beta-1,6-N-acetylglucosaminyltransferase measurement||beta-2 microglobulin measurement||beta-2-microglobulin measurement||bilirubin measurement||birth weight||birth weight, parental genotype effect measurement||blood immunoglobulin amount||blood phosphate measurement||blood protein amount||blood VLDL cholesterol amount||BMI-adjusted hip circumference||body composition measurement||body height||body mass index||body weight||brain attribute||brain connectivity attribute||BTB/POZ domain-containing protein KCTD5 measurement||C-C motif chemokine 17 amount||C-C motif chemokine 18 measurement||C-C motif chemokine 19 level||C-C motif chemokine 21 measurement||C-C motif chemokine 22 measurement||C-C motif chemokine 3 level||C-C motif chemokine 5 measurement||C-type lectin domain family 1 member B amount||C-type lectin domain family 4 member D measurement||C-type lectin domain family 6 member A measurement||C-type lectin domain family 7 member A measurement||C-X-C motif chemokine 10 measurement||C-X-C motif chemokine 11 measurement||C-X-C motif chemokine 13 measurement||C-X-C motif chemokine 16 measurement||C-X-C motif chemokine 6 level||C-X-C motif chemokine 9 measurement||cadherin-3 measurement||cadherin-5 measurement||Calcium channel blocker use measurement||calsyntenin-3 measurement||carboxypeptidase A4 measurement||carboxypeptidase e measurement||carcinoembryonic antigen-related cell adhesion molecule 21 measurement||cardiovascular measurement||caspase-8 measurement||cathepsin D measurement||cathepsin S measurement||CD226 antigen measurement||CD27 antigen measurement||CD4 molecule amount||CD48 antigen measurement||CD5 antigen-like measurement||CD6 measurement||CD80 molecule level||CD83 antigen measurement||CD86 molecule level||celiac disease||cell surface glycoprotein CD200 receptor 1 amount||cerebral cortex area attribute||cerebrovascular disorder||childhood onset asthma||chloride level||cholesterol in IDL measurement||cholesterol in large HDL measurement||cholesterol in large LDL measurement||cholesterol in medium HDL measurement||cholesterol in medium VLDL measurement||cholesterol in small HDL measurement||cholesterol in small VLDL measurement||cholesterol in very small VLDL measurement||cholesterol to total lipids in IDL percentage||cholesterol to total lipids in large HDL percentage||cholesterol to total lipids in large LDL percentage||cholesterol to total lipids in medium HDL percentage||cholesterol to total lipids in medium LDL percentage||cholesterol to total lipids in medium VLDL percentage||cholesterol to total lipids in small HDL percentage||cholesterol to total lipids in small LDL percentage||cholesterol to total lipids in small VLDL percentage||cholesterol to total lipids in very large VLDL percentage||cholesterol to total lipids in very small VLDL percentage||cholesterol:total lipids ratio, blood VLDL cholesterol amount||cholesterol:total lipids ratio, cholesteryl esters:total lipids ratio||cholesterol:total lipids ratio, high density lipoprotein cholesterol measurement||cholesterol:total lipids ratio, low density lipoprotein cholesterol measurement||cholesteryl ester measurement||cholesteryl ester measurement, blood VLDL cholesterol amount||cholesteryl ester measurement, high density lipoprotein cholesterol measurement||cholesteryl ester measurement, intermediate density lipoprotein measurement||cholesteryl ester measurement, low density lipoprotein cholesterol measurement||cholesteryl esters in HDL measurement||cholesteryl esters in IDL measurement||cholesteryl esters in large HDL measurement||cholesteryl esters in large LDL measurement||cholesteryl esters in LDL measurement||cholesteryl esters in medium HDL measurement||cholesteryl esters in medium LDL measurement||cholesteryl esters in medium VLDL measurement||cholesteryl esters in small HDL measurement||cholesteryl esters in small LDL measurement||cholesteryl esters in VLDL measurement||cholesteryl esters to total lipids in IDL percentage||cholesteryl esters to total lipids in large HDL percentage||cholesteryl esters to total lipids in large LDL percentage||cholesteryl esters to total lipids in medium HDL percentage||cholesteryl esters to total lipids in medium VLDL percentage||cholesteryl esters to total lipids in small HDL percentage||cholesteryl esters to total lipids in very large HDL percentage||cholesteryl esters to total lipids in very large VLDL percentage||cholesteryl esters to total lipids in very small VLDL percentage||cholesteryl esters:total lipids ratio, blood VLDL cholesterol amount||cholesteryl esters:total lipids ratio, high density lipoprotein cholesterol measurement||cholesteryl esters:total lipids ratio, intermediate density lipoprotein measurement||choline measurement||chromosome, telomeric region length||circulating fibrinogen levels||CMRF35-like molecule 1 measurement||CMRF35-like molecule 2 measurement||CMRF35-like molecule 6 measurement||CMRF35-like molecule 8 measurement||cold-inducible RNA-binding protein measurement||collagen alpha-1(XXVIII) chain measurement||colorectal cancer||colorectal cancer, colorectal adenoma||colorectal cancer, endometrial neoplasm||complement C1r subcomponent-like protein measurement||concentration of large LDL particles measurement||concentration of medium HDL particles measurement||concentration of medium LDL particles measurement||concentration of medium VLDL particles||concentration of small HDL particles measurement||concentration of very small VLDL particles||coronary artery disease||coronary atherosclerosis||cortical thickness||corticoliberin measurement||creatine kinase measurement||cryptic phenotype measurement||CUB domain-containing protein 1 measurement||CXCL11 measurement||CXCL12 measurement||cystatin B measurement||cystatin C measurement||cystatin C measurement, chronic kidney disease||cystatin-F measurement||cytokine receptor common subunit beta measurement||cytokine receptor common subunit gamma measurement||cytokine receptor-like factor 1 measurement||cytotoxic and regulatory T-cell molecule level||DCTP pyrophosphatase 1 measurement||degree of unsaturation measurement||delta-like protein 1 measurement||dentin matrix acidic phosphoprotein 1 amount||depressive symptom measurement, low density lipoprotein cholesterol measurement||desmocollin-2 measurement||diastolic blood pressure||diastolic blood pressure change measurement||dipeptidase 2 measurement||disease||Diuretic use measurement||DnaJ homolog subfamily B member 14 measurement||docosahexaenoic acid measurement||drug use measurement||dyslexia||dystroglycan measurement||Eczematoid dermatitis, allergic rhinitis||endometrial carcinoma||endothelial cell-specific molecule 1 measurement||endothelial differentiation-related factor 1 measurement||eosinophil count||eosinophil measurement||eosinophil percentage of granulocytes||eosinophil percentage of leukocytes||ephrin-A4 measurement||epidermal growth factor receptor level||erythrocyte attribute||erythrocyte count||erythrocyte volume||erythroid membrane-associated protein measurement||erythropoietin level||esophageal disease||essential hypertension||esterified cholesterol measurement||esterified cholesterol measurement, high density lipoprotein cholesterol measurement||esterified cholesterol measurement, intermediate density lipoprotein measurement||esterified cholesterol measurement, low density lipoprotein cholesterol measurement||eye measurement||fatty acid amount||fatty acid amount, linoleic acid measurement||Fc receptor-like protein 2 measurement||Fc receptor-like protein 3 measurement||Fc receptor-like protein 5 measurement||Fc receptor-like protein 6 measurement||fibroblast growth factor 2 level||fms-related tyrosine kinase 3 ligand measurement||frailty measurement||free cholesterol in HDL measurement||free cholesterol in IDL measurement||free cholesterol in large HDL measurement||free cholesterol in large LDL measurement||free cholesterol in LDL measurement||free cholesterol in medium HDL measurement||free cholesterol in medium LDL measurement||free cholesterol in medium VLDL measurement||free cholesterol in small HDL measurement||free cholesterol in small LDL measurement||free cholesterol in small VLDL measurement||free cholesterol in very large HDL measurement||free cholesterol in very small VLDL measurement||free cholesterol measurement||free cholesterol measurement, high density lipoprotein cholesterol measurement||free cholesterol measurement, intermediate density lipoprotein measurement||free cholesterol measurement, low density lipoprotein cholesterol measurement||free cholesterol to total lipids in IDL percentage||free cholesterol to total lipids in large HDL percentage||free cholesterol to total lipids in large LDL percentage||free cholesterol to total lipids in medium HDL percentage||free cholesterol to total lipids in medium LDL percentage||free cholesterol to total lipids in medium VLDL percentage||free cholesterol to total lipids in small HDL percentage||free cholesterol to total lipids in small LDL percentage||free cholesterol to total lipids in small VLDL percentage||free cholesterol to total lipids in very large HDL percentage||free cholesterol to total lipids in very large VLDL percentage||free cholesterol to total lipids in very small VLDL percentage||free cholesterol:total lipids ratio, blood VLDL cholesterol amount||free cholesterol:total lipids ratio, high density lipoprotein cholesterol measurement||free cholesterol:total lipids ratio, intermediate density lipoprotein measurement||functional neutrophil defect||galectin-9 measurement||gastroesophageal reflux disease||gelsolin measurement||Genetic chronic primary adrenal insufficiency||glaucoma||glomerular filtration rate||glucose measurement||glypican-1 measurement||gout||granulocyte colony-stimulating factor receptor level||granulocyte count||granulocyte-macrophage colony-stimulating factor receptor subunit alpha measurement||granulysin measurement||granzyme A measurement||granzyme b measurement||Graves disease||growth-regulated alpha protein measurement||growth/differentiation factor 2 measurement||Hashimoto's thyroiditis||HbA1c measurement||HDL particle size||heart disease||heart failure||heart shape trait||hematocrit||hemoglobin A1 measurement||hemoglobin measurement||heparan-sulfate 6-o-sulfotransferase 1 measurement||hepatocyte growth factor level||hepatoma-derived growth factor-related protein 2 level||high affinity immunoglobulin alpha and immunoglobulin mu Fc receptor measurement||high density lipoprotein cholesterol measurement||histidine measurement||HLA class II histocompatibility antigen gamma chain measurement||hypertension||hypertension, Antihypertensive use measurement||hypothyroidism||immunoglobulin alpha fc receptor measurement||immunoglobulin superfamily DCC subclass member 4 measurement||immunoglobulin superfamily member 8 measurement||immunoglobulin-binding protein 1 measurement||indoleamine 2,3-dioxygenase 1 measurement||inflammatory bowel disease||insulin-like growth factor 1 receptor level||integrin alpha-5 measurement||integrin alpha-L measurement||integrin beta-7 measurement||intercellular adhesion molecule 1 measurement||intercellular adhesion molecule 2 measurement||intercellular adhesion molecule 3 measurement||interferon lambda-1 measurement||interleukin 1 receptor antagonist measurement||interleukin 12 measurement||interleukin 18 measurement||interleukin-1 receptor antagonist protein measurement||interleukin-12 receptor subunit beta-1 measurement||interleukin-15 receptor subunit alpha measurement||interleukin-18 receptor 1 measurement||interleukin-18-binding protein measurement||interleukin-2 receptor subunit alpha measurement||interleukin-2 receptor subunit beta measurement||interleukin-23 measurement||interleukin-27 measurement||interleukin-32 measurement||interleukin-6 receptor subunit alpha measurement||intermediate density lipoprotein measurement||interstitial collagenase measurement||intraocular pressure measurement||junctional adhesion molecule B measurement||juvenile idiopathic arthritis||kallikrein-7 measurement||killer cell immunoglobulin-like receptor 2DL2 measurement||killer cell lectin-like receptor subfamily F member 1 level||Kunitz-type protease inhibitor 2 measurement||kynurenine measurement||L-Selectin measurement||lactate measurement||large artery stroke||latent autoimmune diabetes in adults, type 2 diabetes mellitus||LDL particle size||lean body mass||left ventricular diastolic function measurement||left ventricular structural measurement||left ventricular systolic function measurement||leucine measurement||leucine-rich repeat neuronal protein 1 measurement||leukocyte immunoglobulin-like receptor subfamily B member 2 level||leukocyte immunoglobulin-like receptor subfamily B member 4 measurement||leukocyte quantity||leukocyte-associated immunoglobulin-like receptor 1 measurement||level of 2'-deoxynucleoside 5'-phosphate N-hydrolase 1 in blood||level of 5'(3')-deoxyribonucleotidase, cytosolic type in blood||level of adhesion G protein-coupled receptor E1 in blood||level of adhesion G protein-coupled receptor F5 in blood serum||level of adhesion G-protein coupled receptor G1 in blood||level of advanced glycosylation end product-specific receptor in blood||level of alpha-(1,6)-fucosyltransferase in blood||level of antiviral innate immune response receptor RIG-I in blood||level of butyrophilin subfamily 3 member A2 in blood||level of C-C motif chemokine 4 in blood||level of C-type lectin domain family 4 member A in blood||level of cadherin-17 in blood serum||level of carcinoembryonic antigen-related cell adhesion molecule 8 in blood||level of cartilage acidic protein 1 in blood||level of cartilage oligomeric matrix protein in blood||level of CD2-associated protein in blood||level of cell surface glycoprotein MUC18 in blood||level of chromatin complexes subunit BAP18 (human) in blood||level of complement C1q subcomponent subunit A in blood||level of complement receptor type 1 in blood||level of complement receptor type 2 in blood||level of cysteine protease ATG4A in blood||level of Delta(14)-sterol reductase LBR in blood||level of deoxyuridine 5'-triphosphate nucleotidohydrolase, mitochondrial in blood||level of disintegrin and metalloproteinase domain-containing protein 15 in blood||level of disintegrin and metalloproteinase domain-containing protein 8 in blood||level of DNA fragmentation factor subunit alpha in blood||level of DNA-(apurinic or apyrimidinic site) endonuclease in blood||level of DNA-directed RNA polymerases I, II, and III subunit RPABC2 in blood||level of DnaJ homolog subfamily B member 1 in blood||level of EGF-like repeat and discoidin I-like domain-containing protein 3 in blood||level of egl nine homolog 1 in blood||level of elongin-A in blood||level of eukaryotic translation initiation factor 4E-binding protein 1 in blood||level of extracellular superoxide dismutase [Cu-Zn] in blood||level of fibroblast growth factor-binding protein 1 in blood||level of G-patch domain and KOW motifs-containing protein in blood||level of G-rich sequence factor 1 in blood||level of gamma-interferon-inducible lysosomal thiol reductase in blood||level of glyoxalase domain-containing protein 4 in blood||level of glyoxylate reductase/hydroxypyruvate reductase in blood||level of guanylate-binding protein 1 in blood serum||level of hemicentin-2 in blood||level of heparanase in blood||level of hepatoma-derived growth factor in blood||level of heterogeneous nuclear ribonucleoprotein U-like protein 1 in blood||level of immunoglobulin superfamily member 2 in blood||level of integrin alpha-M in blood||level of integrin alpha-V in blood||level of integrin beta-2 in blood||level of integrin beta-6 in blood||level of interferon-induced, double-stranded RNA-activated protein kinase in blood||level of interferon-inducible double-stranded RNA-dependent protein kinase activator A in blood||level of interleukin-12 subunit beta in blood||level of interleukin-15 in blood serum||level of junctional adhesion molecule A in blood||level of Kazal-type serine protease inhibitor domain-containing protein 1 in blood||level of killer cell immunoglobulin-like receptor 2DL3 in blood||level of killer cell immunoglobulin-like receptor 2DS4 in blood serum||level of killer cell lectin-like receptor subfamily B member 1 in blood serum||level of kynurenine--oxoglutarate transaminase 1 in blood serum||level of lamin-B2 in blood serum||level of leukocyte immunoglobulin-like receptor subfamily A member 2 in blood||level of leukocyte immunoglobulin-like receptor subfamily A member 3 in blood serum||level of leukocyte-associated immunoglobulin-like receptor 2 in blood serum||level of lymphocyte antigen 96 in blood||level of lymphotoxin-beta in blood||level of macrophage receptor MARCO in blood||level of MHC class I polypeptide-related sequence A in blood, level of MHC class I polypeptide-related sequence B in blood||level of myeloid-derived growth factor in blood||level of myocilin in blood||level of N-acetylneuraminate lyase in blood serum||level of N-myc-interactor in blood||level of neutrophil defensin 1 (human) in blood||level of nitric oxide synthase, endothelial in blood||level of NPC intracellular cholesterol transporter 2 in blood||level of nucleobindin-2 in blood||level of opioid growth factor receptor in blood||level of paired immunoglobulin-like type 2 receptor beta in blood||level of PC4 and SFRS1-interacting protein in blood||level of peptidyl-prolyl cis-trans isomerase FKBP4 in blood||level of phosphatidylcholine||level of phosphatidylinositol-3,4,5-trisphosphate 5-phosphatase 1 in blood||level of phospholipase A2 group XV in blood||level of phosphoprotein associated with glycosphingolipid-enriched microdomains 1 in blood||level of programmed cell death protein 6 in blood||level of prosaposin in blood||level of proteasome activator complex subunit 2 in blood serum||level of protein CASC3 in blood||level of protein CWC15 in blood||level of protein GOLM2 in blood serum||level of protein shisa-5 in blood||level of protein sidekick-2 in blood||level of protocadherin-17 in blood serum||level of putative tyrosine-protein phosphatase auxilin in blood||level of R-spondin-1 in blood serum||level of Rab-interacting lysosomal protein in blood||level of receptor-type tyrosine-protein phosphatase beta in blood||level of receptor-type tyrosine-protein phosphatase C in blood||level of receptor-type tyrosine-protein phosphatase mu in blood||level of retinoid-inducible serine carboxypeptidase in blood||level of retinol-binding protein 5 in blood serum||level of ribonuclease T2 in blood||level of RNA-binding protein FUS in blood||level of RWD domain-containing protein 1 in blood||level of selenocysteine lyase in blood serum||level of semaphorin-3F in blood||level of serine protease inhibitor Kazal-type 2 in blood||level of serine protease inhibitor Kazal-type 5 in blood||level of serine/threonine-protein phosphatase CPPED1 in blood||level of serum globulin type protein||level of sialic acid-binding Ig-like lectin 5 in blood serum||level of signal recognition particle 14 kDa protein in blood||level of signaling threshold-regulating transmembrane adapter 1 in blood serum||level of SLIT and NTRK-like protein 2 in blood serum||level of sorting nexin-15 in blood||level of Src kinase-associated phosphoprotein 1 in blood||level of STAM-binding protein in blood||level of survival of motor neuron-related-splicing factor 30 in blood||level of T cell immunoreceptor with Ig and ITIM domains in blood||level of T-cell surface glycoprotein CD1c in blood serum||level of T-cell surface glycoprotein CD8 alpha chain in blood serum||level of T-cell-specific surface glycoprotein CD28 in blood||level of thimet oligopeptidase in blood||level of thioredoxin domain-containing protein 15 in blood||level of thymidine phosphorylase in blood||level of thymidylate kinase in blood||level of thymosin beta-10 in blood||level of Toll-like receptor 3 in blood||level of transaldolase in blood||level of treacle protein in blood||level of tripeptidyl-peptidase 1 in blood||level of tryptophan--tRNA ligase, cytoplasmic in blood||level of tumor necrosis factor ligand superfamily member 6 in blood||level of tumor necrosis factor receptor superfamily member 10C in blood||level of tyrosine-protein kinase receptor UFO in blood||level of U2 small nuclear ribonucleoprotein B'' in blood||level of ubiquitin-associated domain-containing protein 1 in blood||level of ubiquitin/ISG15-conjugating enzyme E2 L6 in blood||level of UBX domain-containing protein 1 in blood||level of uroporphyrinogen decarboxylase in blood||level of V-type immunoglobulin domain-containing suppressor of T-cell activation in blood||level of V-type proton ATPase subunit G 1 in blood||level of zinc finger and BTB domain-containing protein 17 in blood||linoleic acid measurement||lipid measurement, intermediate density lipoprotein measurement||lipid measurement, lipoprotein measurement||lipoprotein measurement||lipoprotein measurement, phospholipid level||low affinity immunoglobulin epsilon Fc receptor measurement||low affinity immunoglobulin gamma Fc region receptor II-a measurement||low affinity immunoglobulin gamma Fc region receptor III-B measurement||low density lipoprotein cholesterol measurement||low density lipoprotein cholesterol measurement, cholesteryl esters:total lipids ratio||low density lipoprotein cholesterol measurement, lipid measurement||low density lipoprotein cholesterol measurement, phospholipid level||lymphocyte activation gene 3 protein level||lymphocyte amount||lymphocyte count||lymphocyte percentage of leukocytes||lymphotactin measurement||lymphotoxin-alpha amount||lysosomal Pro-X carboxypeptidase measurement||lysosome-associated membrane glycoprotein 3 measurement||macrophage colony-stimulating factor 1 receptor level||macrophage metalloelastase level||mean arterial pressure||mean corpuscular hemoglobin||mean corpuscular hemoglobin concentration||metalloproteinase inhibitor 1 measurement||midkine measurement||mitotic spindle assembly checkpoint protein MAD1 measurement||Mitral valve prolapse||monocyte count||monocyte measurement||multiple sclerosis||Myasthenia gravis||myeloblastin measurement||myeloid leukocyte count||myeloproliferative disorder||myocardial infarction||N-acetyl-D-glucosamine kinase measurement||natural cytotoxicity triggering receptor 1 measurement||natural killer cell receptor 2B4 measurement||neurogenic locus notch homolog protein 1 measurement||neuronal growth regulator 1 measurement||neutrophil count||neutrophil count, basophil count||neutrophil count, eosinophil count||neutrophil gelatinase-associated lipocalin measurement||neutrophil percentage of granulocytes||neutrophil percentage of leukocytes||nicotinamide measurement||nidogen-1 measurement||NKG2-D type II integral membrane protein amount||non-high density lipoprotein cholesterol measurement||NT-3 growth factor receptor level||omega-6 polyunsaturated fatty acid measurement||oncostatin-M measurement||open-angle glaucoma||orotidine measurement||osteoclast-associated immunoglobulin-like receptor measurement||P-Selectin measurement||Pain||paired immunoglobulin-like type 2 receptor alpha measurement||pappalysin-1 measurement||pappalysin‐1 measurement||parental longevity||peptidoglycan recognition protein 1 measurement||periostin measurement||peripheral arterial disease||peripheral vascular disease||phosphoglycerides measurement||phospholipid level, intermediate density lipoprotein measurement||phospholipids in HDL measurement||phospholipids in IDL measurement||phospholipids in large HDL measurement||phospholipids in large LDL measurement||phospholipids in LDL measurement||phospholipids in medium LDL measurement||phospholipids in medium VLDL measurement||phospholipids in small LDL measurement||phospholipids in small VLDL measurement||phospholipids in very large HDL measurement||phospholipids in VLDL measurement||phospholipids:total lipids ratio||phospholipids:total lipids ratio, blood VLDL cholesterol amount||phospholipids:total lipids ratio, high density lipoprotein cholesterol measurement||plasma protease C1 inhibitor measurement||platelet count||platelet crit||platelet endothelial aggregation receptor 1 measurement||platelet endothelial cell adhesion molecule measurement||platelet glycoprotein Ib alpha chain level||plexin-B2 measurement||poly [ADP-ribose] polymerase 1 measurement||polypeptide N-acetylgalactosaminyltransferase 10 measurement||polypeptide N-acetylgalactosaminyltransferase 3 measurement||polyunsaturated fatty acid measurement||polyunsaturated fatty acids to monounsaturated fatty acids ratio||polyunsaturated fatty acids to total fatty acids percentage||potassium measurement||preeclampsia||preeclampsia, parental genotype effect measurement||probable carboxypeptidase X1 measurement||probable serine carboxypeptidase CPVL measurement||procollagen C-endopeptidase enhancer 2 measurement||programmed cell death 1 ligand 1 amount||programmed cell death 1 ligand 2 amount||programmed cell death protein 1 measurement||programmed cell death protein 5 measurement||prolyl endopeptidase FAP measurement||properdin measurement||proteasome assembly chaperone 3 measurement||protein dpy-30 homolog measurement||protein kinase C-binding protein NELL2 measurement||protein measurement||proteinase-activated receptor 1 measurement||prothrombin time measurement||protocadherin-9 measurement||protransforming growth factor alpha level||psoriasis||psoriasis, type 2 diabetes mellitus||pyruvate measurement||quinolinate measurement||reaction time measurement||receptor-type tyrosine-protein kinase flt3 measurement||receptor-type tyrosine-protein phosphatase H measurement||red blood cell density||remnant cholesterol measurement||resistin measurement||reticulocyte amount||reticulocyte count||retinal vasculature measurement||rheumatoid arthritis||rheumatoid arthritis, ACPA-positive rheumatoid arthritis, rheumatoid factor seropositivity measurement||ribonuclease K6 measurement||right ventricular stroke volume measurement||roundabout homolog 1 measurement||sarcoidosis||saturated fatty acids measurement||saturated fatty acids to total fatty acids percentage||scavenger receptor class A member 5 measurement||scavenger receptor class F member 1 measurement||scavenger receptor cysteine-rich type 1 protein m130 measurement||sclerosing cholangitis||Secreted frizzled-related protein 3 measurement||semaphorin-4D measurement||semaphorin-7A measurement||serum alanine aminotransferase amount||serum albumin amount||serum IgA amount||sh2 domain-containing protein 1a measurement||sialate O-acetylesterase measurement||sialic acid-binding Ig-like lectin 10 measurement||sialic acid-binding Ig-like lectin 6 amount||sialic acid-binding Ig-like lectin 8 measurement||sialic acid-binding Ig-like lectin 9 amount||sialoadhesin measurement||sign or symptom||signal-regulatory protein beta-1 measurement||signaling lymphocytic activation molecule measurement||SLAM family member 5 measurement||SLAM family member 6 measurement||SLAM family member 7 measurement||SLAM family member 8 measurement||smoking behavior trait||smoking initiation||smoking status measurement||social inhibition quality, attention deficit hyperactivity disorder, substance abuse||sodium measurement||soluble calcium-activated nucleotidase 1 measurement||sortilin measurement||sphingomyelin measurement||spleen volume||Splenomegaly||stanniocalcin-2 measurement||stroke||systemic juvenile idiopathic arthritis, polyarticular juvenile idiopathic arthritis, rheumatoid factor negative, oligoarticular juvenile idiopathic arthritis||systemic lupus erythematosus||systolic blood pressure||t-cell surface glycoprotein CD5 measurement||T-lymphocyte surface antigen Ly-9 level||T2-high asthma||tenascin-R measurement||tetranectin amount||Thromboembolism||thyroid disease||thyroid disease, drug use measurement||Thyroid preparation use measurement||Thyroid stimulating hormone level||tissue factor pathway inhibitor 2 measurement||toll-like receptor 1 measurement||tonsillectomy risk measurement||torsin-1A-interacting protein 1 measurement||total blood protein measurement||total cholesterol in IDL||total cholesterol in large LDL||total cholesterol in medium LDL||total cholesterol in small LDL||total cholesterol measurement||total cholesterol measurement, blood VLDL cholesterol amount||total cholesterol measurement, high density lipoprotein cholesterol measurement||total cholesterol measurement, intermediate density lipoprotein measurement||total cholesterol measurement, low density lipoprotein cholesterol measurement||total lipids in HDL measurement||total lipids in IDL||total lipids in large HDL||total lipids in large LDL||total lipids in large VLDL||total lipids in LDL measurement||total lipids in medium HDL measurement||total lipids in medium LDL||total lipids in medium VLDL||total lipids in small LDL||total lipids in small VLDL||total lipids in very large HDL measurement||total lipids in very small VLDL measurement||trem-like transcript 2 protein measurement||triglyceride:HDL cholesterol ratio||triglycerides in HDL measurement||triglycerides in IDL measurement||triglycerides in medium HDL measurement||triglycerides in small HDL measurement||triglycerides to phosphoglycerides ratio||triglycerides to total lipids in IDL percentage||triglycerides to total lipids in large HDL percentage||triglycerides to total lipids in large LDL percentage||triglycerides to total lipids in medium HDL percentage||triglycerides to total lipids in medium LDL percentage||triglycerides to total lipids in medium VLDL percentage||triglycerides to total lipids in small HDL percentage||triglycerides to total lipids in small LDL percentage||triglycerides to total lipids in small VLDL percentage||triglycerides to total lipids in very large HDL percentage||triglycerides to total …[truncated; full value in source file]	1055	1222
rs7137828	12	111932800	12_111494996_C_T	C	T	0.482707	0.517293	emb88	-0.0159886	0.00209796	13.5991	-0.0157801	0.00210929	13.1321	0.293571	1	16	ATXN2	ATXN2|ALDH2	3	FALSE	1-(1-enyl-palmitoyl)-2-linoleoyl-GPC (P-16:0/18:2) measurement||Abnormality of the skeletal system||acetate measurement||acid ceramidase measurement||adenosine deaminase measurement||adhesion G protein-coupled receptor E2 measurement||adipose amount||ADP-ribosyl cyclase/cyclic ADP-ribose hydrolase 1 measurement||age of onset of childhood onset asthma||Agents acting on the renin-angiotensin system use measurement||aging||alkaline phosphatase measurement||allergic disease||allergic disease, age at onset||allergic rhinitis||amount of adenosine deaminase 2 (human) in blood||amount of arylsulfatase B (human) in blood||amount of CD160 antigen (human) in blood||amount of HLA class I histocompatibility antigen, alpha chain E (human) in blood||amount of leukocyte immunoglobulin-like receptor subfamily A member 5 (human) in blood||amount of natural killer cells antigen CD94 (human) in blood||amount of neural cell adhesion molecule L1 (human) in blood||amount of neuronal cell adhesion molecule (human) in blood||amount of NSFL1 cofactor p47 (human) in blood||amount of NT-3 growth factor receptor (human) in blood||amount of plexin-B3 (human) in blood||amount of pro-interleukin-16 (human) in blood||amount of proteasome activator complex subunit 1 (human) in blood||amount of sialic acid-binding Ig-like lectin 7 (human) in blood||amphoterin-induced protein 2 measurement||anthropometric measurement||Antihypertensive use measurement||aorta size trait||apolipoprotein A 1 measurement||apolipoprotein B measurement||appendicular lean mass||arylsulfatase A measurement||aspartate aminotransferase measurement||aspartate aminotransferase to alanine aminotransferase ratio||asthma, Eczematoid dermatitis, allergic rhinitis||atherosclerosis||autoimmune thyroid disease||B-cell antigen receptor complex-associated protein beta chain measurement||B-cell receptor CD22 level||base metabolic rate measurement||basophil count||basophil count, eosinophil count||basophil measurement||Beta blocking agent use measurement||beta-1,3-galactosyl-O-glycosyl-glycoprotein beta-1,6-N-acetylglucosaminyltransferase measurement||beta-2 microglobulin measurement||beta-2-microglobulin measurement||bilirubin measurement||birth weight||birth weight, parental genotype effect measurement||blood immunoglobulin amount||blood phosphate measurement||blood protein amount||BMI-adjusted hip circumference||BMI-adjusted waist-hip ratio||body composition measurement||body height||body mass index||body weight||brain attribute||brain connectivity attribute||BTB/POZ domain-containing protein KCTD5 measurement||C-C motif chemokine 17 amount||C-C motif chemokine 18 measurement||C-C motif chemokine 19 level||C-C motif chemokine 21 measurement||C-C motif chemokine 22 measurement||C-C motif chemokine 3 level||C-C motif chemokine 5 measurement||C-type lectin domain family 1 member B amount||C-type lectin domain family 4 member D measurement||C-type lectin domain family 6 member A measurement||C-type lectin domain family 7 member A measurement||C-X-C motif chemokine 10 measurement||C-X-C motif chemokine 11 measurement||C-X-C motif chemokine 13 measurement||C-X-C motif chemokine 16 measurement||C-X-C motif chemokine 6 level||C-X-C motif chemokine 9 measurement||cadherin-5 measurement||Calcium channel blocker use measurement||calsyntenin-3 measurement||carboxypeptidase A4 measurement||carboxypeptidase e measurement||caspase-8 measurement||cathepsin D measurement||cathepsin S measurement||CD226 antigen measurement||CD4 molecule amount||CD48 antigen measurement||CD5 antigen-like measurement||CD6 measurement||CD80 molecule level||CD83 antigen measurement||CD86 molecule level||celiac disease||cell surface glycoprotein CD200 receptor 1 amount||cerebral cortex area attribute||cerebrovascular disorder||childhood onset asthma||chloride level||cholesterol in IDL measurement||cholesterol in large HDL measurement||cholesterol in large LDL measurement||cholesterol in medium HDL measurement||cholesterol in medium VLDL measurement||cholesterol in small HDL measurement||cholesterol in very small VLDL measurement||cholesterol to total lipids in IDL percentage||cholesterol to total lipids in large HDL percentage||cholesterol to total lipids in large LDL percentage||cholesterol to total lipids in medium HDL percentage||cholesterol to total lipids in medium LDL percentage||cholesterol to total lipids in medium VLDL percentage||cholesterol to total lipids in small HDL percentage||cholesterol to total lipids in small LDL percentage||cholesterol to total lipids in small VLDL percentage||cholesterol to total lipids in very large VLDL percentage||cholesterol to total lipids in very small VLDL percentage||cholesterol:total lipids ratio, blood VLDL cholesterol amount||cholesterol:total lipids ratio, cholesteryl esters:total lipids ratio||cholesterol:total lipids ratio, high density lipoprotein cholesterol measurement||cholesterol:total lipids ratio, intermediate density lipoprotein measurement||cholesterol:total lipids ratio, low density lipoprotein cholesterol measurement||cholesteryl ester measurement||cholesteryl ester measurement, blood VLDL cholesterol amount||cholesteryl ester measurement, high density lipoprotein cholesterol measurement||cholesteryl ester measurement, intermediate density lipoprotein measurement||cholesteryl ester measurement, low density lipoprotein cholesterol measurement||cholesteryl esters in HDL measurement||cholesteryl esters in IDL measurement||cholesteryl esters in large HDL measurement||cholesteryl esters in large LDL measurement||cholesteryl esters in medium HDL measurement||cholesteryl esters in medium LDL measurement||cholesteryl esters in medium VLDL measurement||cholesteryl esters in small HDL measurement||cholesteryl esters to total lipids in IDL percentage||cholesteryl esters to total lipids in large HDL percentage||cholesteryl esters to total lipids in medium HDL percentage||cholesteryl esters to total lipids in medium VLDL percentage||cholesteryl esters to total lipids in small HDL percentage||cholesteryl esters to total lipids in very large VLDL percentage||cholesteryl esters to total lipids in very small VLDL percentage||cholesteryl esters:total lipids ratio, blood VLDL cholesterol amount||cholesteryl esters:total lipids ratio, high density lipoprotein cholesterol measurement||cholesteryl esters:total lipids ratio, intermediate density lipoprotein measurement||choline measurement||chromosome, telomeric region length||circulating fibrinogen levels||CMRF35-like molecule 1 measurement||CMRF35-like molecule 2 measurement||CMRF35-like molecule 6 measurement||CMRF35-like molecule 8 measurement||cold-inducible RNA-binding protein measurement||colorectal cancer||colorectal cancer, colorectal adenoma||colorectal cancer, endometrial neoplasm||complement C1r subcomponent-like protein measurement||concentration of medium HDL particles measurement||concentration of medium LDL particles measurement||concentration of small HDL particles measurement||concentration of very small VLDL particles||coronary artery disease||coronary atherosclerosis||cortical thickness||corticoliberin measurement||creatine kinase measurement||cryptic phenotype measurement||CUB domain-containing protein 1 measurement||CXCL11 measurement||CXCL12 measurement||cystatin B measurement||cystatin C measurement||cystatin C measurement, chronic kidney disease||cystatin-F measurement||cytokine receptor common subunit beta measurement||cytokine receptor common subunit gamma measurement||cytotoxic and regulatory T-cell molecule level||DCTP pyrophosphatase 1 measurement||degree of unsaturation measurement||depressive symptom measurement, low density lipoprotein cholesterol measurement||diastolic blood pressure||diastolic blood pressure change measurement||disease||Diuretic use measurement||DnaJ homolog subfamily B member 14 measurement||drug use measurement||dyslexia||dystroglycan measurement||Eczematoid dermatitis, allergic rhinitis||endometrial carcinoma||endothelial cell-specific molecule 1 measurement||endothelial differentiation-related factor 1 measurement||eosinophil cationic protein level||eosinophil count||eosinophil measurement||eosinophil percentage of granulocytes||eosinophil percentage of leukocytes||ephrin-A4 measurement||erythrocyte attribute||erythrocyte count||erythrocyte volume||erythroid membrane-associated protein measurement||erythropoietin level||esophageal disease||essential hypertension||esterified cholesterol measurement||esterified cholesterol measurement, intermediate density lipoprotein measurement||esterified cholesterol measurement, low density lipoprotein cholesterol measurement||eye measurement||fatty acid amount||fatty acid amount, linoleic acid measurement||Fc receptor-like protein 2 measurement||Fc receptor-like protein 3 measurement||Fc receptor-like protein 5 measurement||Fc receptor-like protein 6 measurement||fibroblast growth factor 2 level||frailty measurement||free cholesterol in HDL measurement||free cholesterol in IDL measurement||free cholesterol in large HDL measurement||free cholesterol in large LDL measurement||free cholesterol in LDL measurement||free cholesterol in medium HDL measurement||free cholesterol in medium LDL measurement||free cholesterol in small HDL measurement||free cholesterol in small LDL measurement||free cholesterol in very large HDL measurement||free cholesterol in very small VLDL measurement||free cholesterol measurement||free cholesterol measurement, high density lipoprotein cholesterol measurement||free cholesterol measurement, intermediate density lipoprotein measurement||free cholesterol measurement, low density lipoprotein cholesterol measurement||free cholesterol to total lipids in IDL percentage||free cholesterol to total lipids in large HDL percentage||free cholesterol to total lipids in large LDL percentage||free cholesterol to total lipids in medium HDL percentage||free cholesterol to total lipids in medium LDL percentage||free cholesterol to total lipids in medium VLDL percentage||free cholesterol to total lipids in small HDL percentage||free cholesterol to total lipids in small LDL percentage||free cholesterol to total lipids in small VLDL percentage||free cholesterol to total lipids in very large HDL percentage||free cholesterol to total lipids in very large VLDL percentage||free cholesterol to total lipids in very small VLDL percentage||free cholesterol:total lipids ratio, blood VLDL cholesterol amount||free cholesterol:total lipids ratio, high density lipoprotein cholesterol measurement||free cholesterol:total lipids ratio, intermediate density lipoprotein measurement||functional neutrophil defect||galectin-10 measurement||gastroesophageal reflux disease||gelsolin measurement||glaucoma||glomerular filtration rate||glypican-1 measurement||gout||granulocyte colony-stimulating factor receptor level||granulocyte count||granulocyte-macrophage colony-stimulating factor receptor subunit alpha measurement||granulysin measurement||granzyme A measurement||granzyme b measurement||growth-regulated alpha protein measurement||growth/differentiation factor 2 measurement||Hashimoto's thyroiditis||HbA1c measurement||HDL particle size||heart disease||heart failure||heart shape trait||hematocrit||hemoglobin A1 measurement||hemoglobin measurement||heparan-sulfate 6-o-sulfotransferase 1 measurement||hepatocyte growth factor level||hepatoma-derived growth factor-related protein 2 level||high affinity immunoglobulin alpha and immunoglobulin mu Fc receptor measurement||high density lipoprotein cholesterol measurement||histidine measurement||HLA class II histocompatibility antigen gamma chain measurement||hypertension||hypertension, Antihypertensive use measurement||hypothyroidism||immunoglobulin alpha fc receptor measurement||immunoglobulin superfamily DCC subclass member 4 measurement||immunoglobulin superfamily member 8 measurement||immunoglobulin-binding protein 1 measurement||indoleamine 2,3-dioxygenase 1 measurement||inflammatory bowel disease||insulin receptor measurement||insulin-like growth factor 1 receptor level||integrin alpha-5 measurement||integrin alpha-L measurement||integrin beta-7 measurement||intercellular adhesion molecule 1 measurement||intercellular adhesion molecule 2 measurement||intercellular adhesion molecule 3 measurement||interleukin 1 receptor antagonist measurement||interleukin 12 measurement||interleukin 18 measurement||interleukin-1 receptor antagonist protein measurement||interleukin-12 receptor subunit beta-1 measurement||interleukin-15 receptor subunit alpha measurement||interleukin-18 receptor 1 measurement||interleukin-2 receptor subunit beta measurement||interleukin-27 measurement||interleukin-32 measurement||intermediate density lipoprotein measurement||interstitial collagenase measurement||intraocular pressure measurement||junctional adhesion molecule B measurement||juvenile idiopathic arthritis||kallikrein-7 measurement||kell blood group glycoprotein measurement||killer cell immunoglobulin-like receptor 2DL2 measurement||killer cell lectin-like receptor subfamily F member 1 level||kit ligand amount||Kunitz-type protease inhibitor 2 measurement||kynurenine measurement||L-Selectin measurement||large artery stroke||latent autoimmune diabetes in adults, type 2 diabetes mellitus||LDL particle size||lean body mass||left ventricular diastolic function measurement||left ventricular structural measurement||left ventricular systolic function measurement||leucine measurement||leucine-rich repeat neuronal protein 1 measurement||leukocyte immunoglobulin-like receptor subfamily B member 2 level||leukocyte immunoglobulin-like receptor subfamily B member 4 measurement||leukocyte quantity||leukocyte-associated immunoglobulin-like receptor 1 measurement||level of 2'-deoxynucleoside 5'-phosphate N-hydrolase 1 in blood||level of 5'(3')-deoxyribonucleotidase, cytosolic type in blood||level of adhesion G protein-coupled receptor E1 in blood||level of adhesion G protein-coupled receptor F5 in blood serum||level of adhesion G-protein coupled receptor G1 in blood||level of advanced glycosylation end product-specific receptor in blood||level of alanyl-tRNA editing protein Aarsd1 in blood||level of alpha-(1,6)-fucosyltransferase in blood||level of antiviral innate immune response receptor RIG-I in blood||level of bone marrow proteoglycan in blood||level of butyrophilin subfamily 3 member A2 in blood||level of C-C motif chemokine 4 in blood||level of C-type lectin domain family 10 member A in blood||level of C-type lectin domain family 4 member A in blood||level of cadherin-17 in blood serum||level of carcinoembryonic antigen-related cell adhesion molecule 8 in blood||level of cartilage acidic protein 1 in blood||level of cartilage oligomeric matrix protein in blood||level of CD2-associated protein in blood||level of cell surface glycoprotein MUC18 in blood||level of chromatin complexes subunit BAP18 (human) in blood||level of complement C1q subcomponent subunit A in blood||level of complement receptor type 1 in blood||level of cysteine protease ATG4A in blood||level of Delta(14)-sterol reductase LBR in blood||level of deoxyuridine 5'-triphosphate nucleotidohydrolase, mitochondrial in blood||level of disintegrin and metalloproteinase domain-containing protein 15 in blood||level of disintegrin and metalloproteinase domain-containing protein 8 in blood||level of DNA fragmentation factor subunit alpha in blood||level of DNA-(apurinic or apyrimidinic site) endonuclease in blood||level of DnaJ homolog subfamily B member 1 in blood||level of EGF-like repeat and discoidin I-like domain-containing protein 3 in blood||level of egl nine homolog 1 in blood||level of elongin-A in blood||level of eukaryotic translation initiation factor 4E-binding protein 1 in blood||level of extracellular superoxide dismutase [Cu-Zn] in blood||level of fibroblast growth factor-binding protein 1 in blood||level of G-patch domain and KOW motifs-containing protein in blood||level of G-rich sequence factor 1 in blood||level of gamma-interferon-inducible lysosomal thiol reductase in blood||level of glyoxalase domain-containing protein 4 in blood||level of glyoxylate reductase/hydroxypyruvate reductase in blood||level of guanylate-binding protein 1 in blood serum||level of hemicentin-2 in blood||level of heparanase in blood||level of hepatoma-derived growth factor in blood||level of heterogeneous nuclear ribonucleoprotein U-like protein 1 in blood||level of immunoglobulin superfamily member 2 in blood||level of inactive C-alpha-formylglycine-generating enzyme 2 in blood||level of integrin alpha-M in blood||level of integrin alpha-V in blood||level of integrin beta-2 in blood||level of integrin beta-6 in blood||level of interferon-induced, double-stranded RNA-activated protein kinase in blood||level of interferon-inducible double-stranded RNA-dependent protein kinase activator A in blood||level of interleukin-12 subunit beta in blood||level of interleukin-15 in blood serum||level of junctional adhesion molecule A in blood||level of Kazal-type serine protease inhibitor domain-containing protein 1 in blood||level of killer cell immunoglobulin-like receptor 2DL3 in blood||level of killer cell immunoglobulin-like receptor 2DS4 in blood serum||level of killer cell lectin-like receptor subfamily B member 1 in blood serum||level of kynurenine--oxoglutarate transaminase 1 in blood serum||level of lamin-B2 in blood serum||level of leukocyte immunoglobulin-like receptor subfamily A member 2 in blood||level of leukocyte immunoglobulin-like receptor subfamily A member 3 in blood serum||level of leukocyte-associated immunoglobulin-like receptor 2 in blood serum||level of lymphocyte antigen 96 in blood||level of lymphotoxin-beta in blood||level of macrophage receptor MARCO in blood||level of MHC class I polypeptide-related sequence A in blood, level of MHC class I polypeptide-related sequence B in blood||level of myeloid-derived growth factor in blood||level of myocilin in blood||level of N-acetylneuraminate lyase in blood serum||level of N-myc-interactor in blood||level of neutrophil defensin 1 (human) in blood||level of nitric oxide synthase, endothelial in blood||level of NPC intracellular cholesterol transporter 2 in blood||level of opioid growth factor receptor in blood||level of paired immunoglobulin-like type 2 receptor beta in blood||level of PC4 and SFRS1-interacting protein in blood||level of peptidyl-prolyl cis-trans isomerase FKBP4 in blood||level of phosphatidylcholine||level of phosphatidylinositol-3,4,5-trisphosphate 5-phosphatase 1 in blood||level of phospholipase A2 group XV in blood||level of phosphoprotein associated with glycosphingolipid-enriched microdomains 1 in blood||level of programmed cell death protein 6 in blood||level of prosaposin in blood||level of proteasome activator complex subunit 2 in blood serum||level of protein CASC3 in blood||level of protein CWC15 in blood||level of protein GOLM2 in blood serum||level of protein PAXX in blood||level of protein phosphatase methylesterase 1 in blood||level of protein shisa-5 in blood||level of protein sidekick-2 in blood||level of protocadherin-17 in blood serum||level of putative tyrosine-protein phosphatase auxilin in blood||level of R-spondin-1 in blood serum||level of Rab GTPase-activating protein 1-like in blood||level of Rab-interacting lysosomal protein in blood||level of receptor-type tyrosine-protein phosphatase beta in blood||level of receptor-type tyrosine-protein phosphatase C in blood||level of receptor-type tyrosine-protein phosphatase mu in blood||level of retinoid-inducible serine carboxypeptidase in blood||level of retinol-binding protein 5 in blood serum||level of ribonuclease T2 in blood||level of RNA-binding protein FUS in blood||level of RWD domain-containing protein 1 in blood||level of selenocysteine lyase in blood serum||level of semaphorin-3F in blood||level of serine protease inhibitor Kazal-type 5 in blood||level of serine/threonine-protein phosphatase CPPED1 in blood||level of serum globulin type protein||level of sialic acid-binding Ig-like lectin 5 in blood serum||level of signal recognition particle 14 kDa protein in blood||level of signaling threshold-regulating transmembrane adapter 1 in blood serum||level of SLIT and NTRK-like protein 2 in blood serum||level of sorting nexin-15 in blood||level of Src kinase-associated phosphoprotein 1 in blood||level of STAM-binding protein in blood||level of survival of motor neuron-related-splicing factor 30 in blood||level of T cell immunoreceptor with Ig and ITIM domains in blood||level of T-cell surface glycoprotein CD8 alpha chain in blood serum||level of T-cell-specific surface glycoprotein CD28 in blood||level of thimet oligopeptidase in blood||level of thioredoxin domain-containing protein 15 in blood||level of thymidine phosphorylase in blood||level of thymidylate kinase in blood||level of thymosin beta-10 in blood||level of Toll-like receptor 3 in blood||level of transaldolase in blood||level of treacle protein in blood||level of tripeptidyl-peptidase 1 in blood||level of tryptophan--tRNA ligase, cytoplasmic in blood||level of tumor necrosis factor ligand superfamily member 6 in blood||level of tumor necrosis factor receptor superfamily member 10C in blood||level of tyrosine-protein kinase receptor UFO in blood||level of U2 small nuclear ribonucleoprotein B'' in blood||level of ubiquitin-associated domain-containing protein 1 in blood||level of ubiquitin/ISG15-conjugating enzyme E2 L6 in blood||level of UBX domain-containing protein 1 in blood||level of uroporphyrinogen decarboxylase in blood||level of V-type immunoglobulin domain-containing suppressor of T-cell activation in blood||level of V-type proton ATPase subunit G 1 in blood||level of zinc finger and BTB domain-containing protein 17 in blood||linoleic acid measurement||lipid measurement, intermediate density lipoprotein measurement||lipoprotein measurement||lipoprotein measurement, phospholipid level||low affinity immunoglobulin epsilon Fc receptor measurement||low affinity immunoglobulin gamma Fc region receptor II-a measurement||low affinity immunoglobulin gamma Fc region receptor III-B measurement||low density lipoprotein cholesterol measurement||low density lipoprotein cholesterol measurement, cholesteryl esters:total lipids ratio||low density lipoprotein cholesterol measurement, lipid measurement||low density lipoprotein cholesterol measurement, phospholipid level||lymphocyte activation gene 3 protein level||lymphocyte amount||lymphocyte count||lymphocyte percentage of leukocytes||lymphotactin measurement||lymphotoxin-alpha amount||lysosomal Pro-X carboxypeptidase measurement||macrophage colony-stimulating factor 1 receptor level||macrophage metalloelastase level||mean arterial pressure||mean corpuscular hemoglobin||mean corpuscular hemoglobin concentration||metalloproteinase inhibitor 1 measurement||metalloproteinase inhibitor 3 measurement||midkine measurement||mitotic spindle assembly checkpoint protein MAD1 measurement||Mitral valve prolapse||monocyte count||monocyte measurement||multiple sclerosis||Myasthenia gravis||myeloblastin measurement||myeloid leukocyte count||myeloproliferative disorder||myocardial infarction||N-acetyl-D-glucosamine kinase measurement||natural cytotoxicity triggering receptor 1 measurement||natural killer cell receptor 2B4 measurement||neurogenic locus notch homolog protein 1 measurement||neutrophil count||neutrophil count, basophil count||neutrophil count, eosinophil count||neutrophil gelatinase-associated lipocalin measurement||neutrophil percentage of granulocytes||neutrophil percentage of leukocytes||NHL repeat-containing protein 3 measurement||nicotinamide measurement||nidogen-1 measurement||NKG2-D type II integral membrane protein amount||non-high density lipoprotein cholesterol measurement||NT-3 growth factor receptor level||omega-6 polyunsaturated fatty acid measurement||oncostatin-M measurement||orotidine measurement||osteoclast-associated immunoglobulin-like receptor measurement||P-Selectin measurement||Pain||paired immunoglobulin-like type 2 receptor alpha measurement||pappalysin-1 measurement||parental longevity||periostin measurement||peripheral arterial disease||peripheral vascular disease||phosphatidylethanolamine-binding protein 1 measurement||phosphoglycerides measurement||phospholipid level, intermediate density lipoprotein measurement||phospholipids in HDL measurement||phospholipids in IDL measurement||phospholipids in large HDL measurement||phospholipids in large LDL measurement||phospholipids in LDL measurement||phospholipids in medium LDL measurement||phospholipids in small LDL measurement||phospholipids in very large HDL measurement||phospholipids in VLDL measurement||phospholipids:total lipids ratio||phospholipids:total lipids ratio, blood VLDL cholesterol amount||phospholipids:total lipids ratio, high density lipoprotein cholesterol measurement||phosphopantothenoylcysteine decarboxylase measurement||plasma protease C1 inhibitor measurement||platelet count||platelet crit||platelet endothelial aggregation receptor 1 measurement||platelet endothelial cell adhesion molecule measurement||platelet glycoprotein Ib alpha chain level||platelet glycoprotein VI level||plexin-B2 measurement||poly [ADP-ribose] polymerase 1 measurement||polypeptide N-acetylgalactosaminyltransferase 10 measurement||polypeptide N-acetylgalactosaminyltransferase 3 measurement||polyunsaturated fatty acid measurement||polyunsaturated fatty acids to monounsaturated fatty acids ratio||polyunsaturated fatty acids to total fatty acids percentage||potassium measurement||preeclampsia||preeclampsia, parental genotype effect measurement||primary biliary cirrhosis||probable carboxypeptidase X1 measurement||probable serine carboxypeptidase CPVL measurement||procollagen C-endopeptidase enhancer 2 measurement||programmed cell death 1 ligand 1 amount||programmed cell death 1 ligand 2 amount||programmed cell death protein 1 measurement||programmed cell death protein 5 measurement||prolyl endopeptidase FAP measurement||properdin measurement||proteasome assembly chaperone 3 measurement||protein dpy-30 homolog measurement||protein kinase C-binding protein NELL2 measurement||protein measurement||proteinase-activated receptor 1 measurement||proteoglycan 3 measurement||prothrombin time measurement||protocadherin-9 measurement||protransforming growth factor alpha level||psoriasis||psoriasis, type 2 diabetes mellitus||quinolinate measurement||reaction time measurement||receptor-type tyrosine-protein kinase flt3 measurement||receptor-type tyrosine-protein phosphatase H measurement||remnant cholesterol measurement||resistin measurement||reticulocyte amount||reticulocyte count||retinal vasculature measurement||rheumatoid arthritis||rheumatoid arthritis, ACPA-positive rheumatoid arthritis, rheumatoid factor seropositivity measurement||ribonuclease K6 measurement||right ventricular diastolic volume measurement||right ventricular stroke volume measurement||right ventricular systolic volume measurement||roundabout homolog 1 measurement||sarcoidosis||saturated fatty acids measurement||saturated fatty acids to total fatty acids percentage||scavenger receptor class A member 5 measurement||scavenger receptor class F member 1 measurement||scavenger receptor cysteine-rich type 1 protein m130 measurement||sclerosing cholangitis||Secreted frizzled-related protein 3 measurement||semaphorin-4D measurement||semaphorin-7A measurement||serum alanine aminotransferase amount||serum albumin amount||serum IgA amount||sh2 domain-containing protein 1a measurement||sialate O-acetylesterase measurement||sialic acid-binding Ig-like lectin 10 measurement||sialic acid-binding Ig-like lectin 6 amount||sialic acid-binding Ig-like lectin 8 measurement||sialic acid-binding Ig-like lectin 9 amount||sialoadhesin measurement||sign or symptom||signal-regulatory protein beta-1 measurement||signaling lymphocytic activation molecule measurement||SLAM family member 5 measurement||SLAM family member 6 measurement||SLAM family member 7 measurement||SLAM family member 8 measurement||small vessel stroke||smoking behavior||smoking behavior trait||smoking initiation||social inhibition quality, attention deficit hyperactivity disorder, substance abuse||sodium measurement||soluble calcium-activated nucleotidase 1 measurement||sortilin measurement||sphingomyelin measurement||Splenomegaly||stanniocalcin-2 measurement||stroke||stroke, type 2 diabetes mellitus, coronary artery disease||systemic lupus erythematosus||systolic blood pressure||t-cell surface glycoprotein CD5 measurement||T-lymphocyte surface antigen Ly-9 level||T2-high asthma||tenascin-R measurement||tetranectin amount||Thromboembolism||thyroid disease||thyroid disease, drug use measurement||Thyroid preparation use measurement||Thyroid stimulating hormone level||toll-like receptor 1 measurement||tonsillectomy risk measurement||torsin-1A-interacting protein 1 measurement||total blood protein measurement||total cholesterol in IDL||total cholesterol in large LDL||total cholesterol in medium LDL||total cholesterol in small LDL||total cholesterol measurement||total cholesterol measurement, blood VLDL cholesterol amount||total cholesterol measurement, high density lipoprotein cholesterol measurement||total cholesterol measurement, intermediate density lipoprotein measurement||total cholesterol measurement, low density lipoprotein cholesterol measurement||total lipids in HDL measurement||total lipids in IDL||total lipids in large HDL||total lipids in large LDL||total lipids in large VLDL||total lipids in lipoprotein particles measurement||total lipids in medium HDL measurement||total lipids in medium VLDL||total lipids in small LDL||total lipids in small VLDL||total lipids in very large HDL measurement||total lipids in very small VLDL measurement||triglyceride:HDL cholesterol ratio||triglycerides in HDL measurement||triglycerides in IDL measurement||triglycerides in medium HDL measurement||triglycerides in small HDL measurement||triglycerides to phosphoglycerides ratio||triglycerides to total lipids in IDL percentage||triglycerides to total lipids in large HDL percentage||triglycerides to total lipids in large LDL percentage||triglycerides to total lipids in medium HDL percentage||triglycerides to total lipids in medium LDL percentage||triglycerides to total lipids in medium VLDL percentage||triglycerides to total lipids in small HDL percentage||triglycerides to total lipids in small LDL percentage||triglycerides to total lipids in small VLDL percentage||triglycerides to total lipids in very large HDL percentage||triglycerides to total lipids in very large VLDL percentage||triglycerides to total lipids in very small VLDL percentage||triglycerides:total lipids ratio, blood VLDL cholesterol amount||triglycerides:total lipids ratio, high density lipoprotein cholesterol measurement||triglycerides:total lipids ratio, intermediate density lipoprotein measurement||triglycerides:total lipids ratio, low density lipoprotein cholesterol measurement||tubulointerstitial nephritis antigen-like measurement||tumor necrosis factor amount||tumor necrosis factor ligand superfamily member 12 amount||tumor necrosis factor ligand superfamily member 14 measurement||tumor necrosis factor ligand superfamily member 8 measurement||tumor necrosis factor receptor superfamily member 10A amount||tumor necrosis factor receptor superfamily member 10B measurement||tumor necrosis factor receptor superfamily member 19L amount||tumor necrosis factor receptor superfamily member 1B amount||tumor necrosis factor receptor superfamily member 8 amount||tumor necrosis factor receptor superfamily member 9 amount||tumor necrosis factor, receptor superfamily, member 5 measurement||type 1 diabetes mellitus||ubiquitin carboxyl-terminal hydrolase 25 measurement||urate measurement||urokinase plasminogen act …[truncated; full value in source file]	1011	1154
rs35429	12	115555867	12_115118062_A_G	A	G	0.382832	0.382832	emb80	-0.012651	0.00193158	10.2388	-0.0125652	0.00193955	10.0325	0.166467	1	17	RP11-116D17.1	TBX3	2	FALSE	Agents acting on the renin-angiotensin system use measurement||Agouti-related protein measurement||Antihypertensive use measurement||Beta blocking agent use measurement||blood sodium bicarbonate amount||Calcium channel blocker use measurement||cholesterol in large VLDL measurement||cholesteryl esters in large VLDL measurement||concentration of small VLDL particles||diastolic blood pressure||diastolic blood pressure change measurement||Diuretic use measurement||erythrocyte volume||essential hypertension||free cholesterol in large VLDL measurement||HbA1c measurement||heart failure||hypertension||hypertension, Antihypertensive use measurement||hypertension, COVID-19||mean arterial pressure||neuronal pentraxin-2 measurement||phospholipids in large VLDL measurement||phospholipids in VLDL measurement||platelet count||platelet crit||potassium measurement||pulse pressure measurement||receptor-type tyrosine-protein phosphatase H measurement||serum alanine aminotransferase amount||sodium measurement||systolic blood pressure||testosterone measurement||total lipids in small VLDL||triglyceride measurement||triglycerides in IDL measurement||triglycerides in LDL measurement||triglycerides in medium LDL measurement||triglycerides in small VLDL measurement||triglycerides in very small VLDL measurement	56	76
rs548921462	12	121396497	12_120958694_C_CT	C	CT	0.454785	0.545215	emb92	0.0182012	0.00228224	14.8177	0.0188483	0.00229829	15.6216	0.773671	1	18	AC079602.1	HNF1A	2	TRUE		0	578
rs3830659	12	121417536	12_120979733_G_GACTC	G	GACTC	0.298512	0.298512	emb64	0.0130827	0.00206603	9.61694	0.0132605	0.00210057	9.56174	0.118138	1	19	HNF1A	HNF1A	2	TRUE	2-hydroxy-3-methylvalerate measurement||3-hydroxybutyrate measurement||acetone measurement||ALCAM/IL1RL2 protein level ratio in blood||alcoholic liver disease||alkaline phosphatase measurement||alpha-hydroxyisovalerate measurement||AMBP/HYOU1 protein level ratio in blood||angiotensin-converting enzyme 2 measurement||antihyperlipidemic drug use measurement||aortic stenosis||apolipoprotein A 1 measurement||apolipoprotein B measurement||behenoyl dihydrosphingomyelin (d18:0/22:0) measurement||blood protein amount||blood sodium bicarbonate amount||blood urea nitrogen amount||BST2/MME protein level ratio in blood||C-reactive protein measurement||cathepsin L2 measurement||chloride level||cholesterol in IDL measurement||cholesterol in very small VLDL measurement||cholesterol:total lipids ratio, blood VLDL cholesterol amount||cholesteryl ester measurement||cholesteryl ester measurement, blood VLDL cholesterol amount||cholesteryl ester measurement, intermediate density lipoprotein measurement||cholesteryl esters in large LDL measurement||cholesteryl esters in medium LDL measurement||cholesteryl esters:total lipids ratio, blood VLDL cholesterol amount||choline measurement||coronary artery disease||CTSF/CTSV protein level ratio in blood||cystatin C measurement||depressive symptom measurement, low density lipoprotein cholesterol measurement||drug use measurement, Hypercholesterolemia||ectonucleoside triphosphate diphosphohydrolase 5 measurement||esterified cholesterol measurement||esterified cholesterol measurement, blood VLDL cholesterol amount||esterified cholesterol measurement, intermediate density lipoprotein measurement||esterified cholesterol measurement, low density lipoprotein cholesterol measurement||fibroblast growth factor receptor 4 level||free cholesterol in IDL measurement||free cholesterol in large LDL measurement||free cholesterol in medium LDL measurement||free cholesterol in very small VLDL measurement||free cholesterol measurement||free cholesterol measurement, high density lipoprotein cholesterol measurement||free cholesterol:total lipids ratio, blood VLDL cholesterol amount||free cholesterol:total lipids ratio, high density lipoprotein cholesterol measurement||gallstones||gamma-glutamylglutamine measurement||GGT1/IL1RL2 protein level ratio in blood||glucose measurement||glucose tolerance test||glutamine measurement||guanidinoacetate measurement||heart failure||high density lipoprotein cholesterol measurement||HMG CoA reductase inhibitor use measurement||homocysteine measurement||Hypercholesterolemia||hyperlipidemia||IGF-1 measurement||inflammatory response||Insulinogenic index measurement||interleukin-1 receptor-like 2 measurement||interleukin-17 receptor B measurement||intermediate density lipoprotein measurement||level of 11-beta-hydroxysteroid dehydrogenase 1 in blood||level of 2-hydroxy-3-methylbutyrate in blood||level of adhesion G-protein coupled receptor D1 in blood||level of BPI fold-containing family B member 2 in blood||level of ceramide||level of inactive C-alpha-formylglycine-generating enzyme 2 in blood||level of N-acetylmuramoyl-L-alanine amidase in blood||level of pregnancy zone protein in blood||level of protein disulfide isomerase CRELD2 in blood||level of protein S100-G in blood||linoleic acid measurement||lipid measurement, high density lipoprotein cholesterol measurement||lipid measurement, intermediate density lipoprotein measurement||liver fibrosis measurement||low density lipoprotein cholesterol measurement||low density lipoprotein cholesterol measurement, free cholesterol:total lipids ratio||low density lipoprotein cholesterol measurement, lipid measurement||low density lipoprotein cholesterol measurement, phospholipids:total lipids ratio||low density lipoprotein cholesterol measurement, sleep duration trait||metabolic disease||myocardial infarction||N-acetylarginine measurement||non-high density lipoprotein cholesterol measurement||omega-6 polyunsaturated fatty acid measurement||palmitoyl dihydrosphingomyelin (d18:0/16:0) measurement||phosphatidylcholine 36:0 measurement||phosphoglycerides measurement||phospholipid level, intermediate density lipoprotein measurement||phospholipids in IDL measurement||phospholipids in large LDL measurement||phospholipids in medium LDL measurement||phospholipids in small LDL measurement||phospholipids in VLDL measurement||phospholipids:total lipids ratio||phospholipids:total lipids ratio, blood VLDL cholesterol amount||polyunsaturated fatty acid measurement||protein measurement||remnant cholesterol measurement||serum alanine aminotransferase amount||serum alpha-1-antitrypsin amount||serum gamma-glutamyl transferase measurement||serum urea amount||sex hormone-binding globulin measurement||sphingomyelin measurement||sulfate measurement||thyroxine level||thyroxine-binding globulin measurement||total cholesterol in IDL||total cholesterol in large LDL||total cholesterol in medium LDL||total cholesterol in small LDL||total cholesterol measurement||total cholesterol measurement, intermediate density lipoprotein measurement||total cholesterol measurement, low density lipoprotein cholesterol measurement||total lipids in IDL||total lipids in large LDL||total lipids in lipoprotein particles measurement||total lipids in small LDL||triglycerides in medium LDL measurement||triglycerides in small LDL measurement||triglycerides:total lipids ratio, blood VLDL cholesterol amount||type 2 diabetes mellitus||urate measurement||uric acid measurement||wellbeing measurement	194	562
rs10846740	12	125303282	12_124818736_C_T	T	C	0.140291	0.859709	emb92	0.0200539	0.0030906	10.0625	0.0200557	0.00311243	9.93303	0.22239	1	20	SCARB1	SCARB1	2	TRUE	Abdominal Aortic Aneurysm||Abnormality of skin pigmentation||antihyperlipidemic drug use measurement||aortic stenosis||apolipoprotein B measurement||bilirubin measurement||blood VLDL cholesterol amount||C-C motif chemokine 3 level||cardiovascular measurement||carotene diol (1) measurement||carotene diol (2) measurement||cathepsin L1 measurement||chitotriosidase-1 measurement||cholesterol in small HDL measurement||cholesteryl esters in small HDL measurement||chronic kidney disease||concentration of small HDL particles measurement||coronary artery disease||coronary atherosclerosis||CUB domain-containing protein 1 measurement||depressive symptom measurement, low density lipoprotein cholesterol measurement||drug use measurement, coronary artery disease||drug use measurement, Hypercholesterolemia||drug use measurement, myocardial infarction||erythrocyte volume||facial pigmentation||gamma-CEHC measurement||heart disease||heart failure||HMG CoA reductase inhibitor use measurement||Hypercholesterolemia||hyperlipidemia||hypertensive heart disease, kidney disease||interleukin 18 measurement||level of gamma-interferon-inducible lysosomal thiol reductase in blood||level of heme oxygenase 1 in blood||level of N-acetylneuraminate lyase in blood serum||level of tetracosanoic acid in blood||lipoprotein-associated phospholipase A(2) measurement||low density lipoprotein cholesterol measurement||lymphocyte count||lysosome membrane protein 2 amount||mean corpuscular hemoglobin concentration||metabolic disease||monocyte percentage of leukocytes||myocardial infarction||non-high density lipoprotein cholesterol measurement||platelet count||platelet-activating factor acetylhydrolase measurement||serum metabolite level||soluble triggering receptor expressed on myeloid cells 2 measurement||total cholesterol measurement||total lipids in small HDL measurement||total sitosterol measurement||triglyceride measurement||triglyceride:HDL cholesterol ratio||Vitamin E level||X-11308 measurement||X-12822 measurement||X-16935 measurement||X-23749 measurement	89	91
rs2640562	12	56466473	12_56072689_C_T	C	T	0.347894	0.347894	emb22	0.018308	0.00211291	17.3446	0.0187246	0.00212407	17.922	0.250666	1	14	ERBB3	ERBB3	2	TRUE	Abnormality of the skeletal system||actinic keratosis||adult onset asthma||age at first birth measurement||age at first sexual intercourse measurement||age of onset of asthma||allergic rhinitis||alopecia areata||Alzheimer disease, educational attainment||asthma||asthma, chronic rhinosinusitis||basal cell carcinoma||body mass index||cerebral cortex area attribute||childhood onset asthma||chronic rhinosinusitis with nasal polyps||Cleft palate, cleft lip||concentration of very large HDL particles measurement||cortical thickness||diastolic blood pressure||Eczematoid dermatitis, allergic rhinitis||educational attainment||eosinophil count||eosinophil percentage of leukocytes||FEV/FVC ratio||forced expiratory volume||free cholesterol in very large HDL measurement||Glucocorticoid use measurement||Hashimoto's thyroiditis||hypothyroidism||Inhalant adrenergic use measurement||intelligence||intelligence, self reported educational attainment||level of gamma-aminobutyric acid receptor-associated protein in blood||level of neural cell adhesion molecule 1 in blood serum||mathematical ability||metabolic syndrome||Nasal Cavity Polyp||Orofacial cleft||Pain||polycystic ovary syndrome||psoriasis||reaction time measurement||repulsive guidance molecule A measurement||schizophrenia, intelligence, self reported educational attainment||self reported educational attainment||skin disease||smoking behavior||smoking initiation||smoking status measurement||socioeconomic status||Thyroid preparation use measurement||type 1 diabetes mellitus||Vitiligo	81	174
rs7312770	12	56467587	12_56073803_C_T	C	T	0.49942	0.49942	emb64	0.0118933	0.00186305	9.76243	0.0118065	0.0018942	9.33908	0.151406	1	15	ERBB3	ERBB3	2	TRUE		0	174
rs7140110	13	114544024	13_113841051_C_T	T	C	0.296941	0.296941	emb92	-0.0147128	0.00231068	9.71581	-0.0151766	0.00232717	10.1569	0.447829	1	21	GAS6	GAS6	2	TRUE	alkaline phosphatase measurement||antihyperlipidemic drug use measurement||apolipoprotein A 1 measurement, apolipoprotein B measurement||apolipoprotein B measurement||aspartate aminotransferase measurement||AXL/GAS6 protein level ratio in blood||AXL/IL18BP protein level ratio in blood||blood VLDL cholesterol amount||blood VLDL cholesterol amount, chylomicron amount||cholesteryl ester measurement, blood VLDL cholesterol amount||cholesteryl ester measurement, blood VLDL cholesterol amount, chylomicron amount||cholesteryl ester measurement, low density lipoprotein cholesterol measurement||cholesteryl esters in large VLDL measurement||cholesteryl esters in medium VLDL measurement||erythrocyte count||esterified cholesterol measurement, blood VLDL cholesterol amount||free cholesterol in large VLDL measurement||free cholesterol in medium VLDL measurement||free cholesterol in small VLDL measurement||free cholesterol in very large VLDL measurement||free cholesterol measurement, blood VLDL cholesterol amount||free cholesterol measurement, blood VLDL cholesterol amount, chylomicron amount||free cholesterol to total lipids in small LDL percentage||GAS6/NOTCH1 protein level ratio in blood||HbA1c measurement||hematocrit||hemoglobin measurement||high density lipoprotein cholesterol measurement||IGF-1 measurement||level of receptor-type tyrosine-protein phosphatase beta in blood||low density lipoprotein cholesterol measurement||low density lipoprotein cholesterol measurement, free cholesterol:total lipids ratio||low density lipoprotein cholesterol measurement, lipid measurement||low density lipoprotein cholesterol measurement, phospholipid level||lymphocyte count||mean reticulocyte volume||non-high density lipoprotein cholesterol measurement||P-selectin glycoprotein ligand 1 measurement||phospholipid level, blood VLDL cholesterol amount||phospholipids in VLDL measurement||phospholipids:total lipids ratio||protein measurement||Red cell distribution width||saturated fatty acids measurement||saturated fatty acids to total fatty acids percentage||total cholesterol in large VLDL||total cholesterol in medium VLDL||total cholesterol in small VLDL||total cholesterol measurement||total cholesterol measurement, blood VLDL cholesterol amount||total cholesterol measurement, blood VLDL cholesterol amount, chylomicron amount||total cholesterol measurement, low density lipoprotein cholesterol measurement||total lipids in IDL||total lipids in large VLDL||total lipids in medium VLDL||total lipids in small VLDL||total lipids in very large VLDL measurement||triglyceride measurement||triglycerides in IDL measurement||triglycerides in large LDL measurement||triglycerides in large VLDL measurement||triglycerides in LDL measurement||triglycerides in medium LDL measurement||triglycerides in small LDL measurement||triglycerides in very small VLDL measurement	98	223
rs11847265	14	47259243	14_46790040_G_T	G	T	0.498637	0.501363	emb56	0.0143222	0.0019909	12.2007	0.0153981	0.00203452	13.4218	0.298423	1	22	MDGA2	MDGA2	2	FALSE	body height||body mass index||body weight||fat pad mass||major depressive disorder||metabolic syndrome||pain measurement||post-traumatic stress disorder||smoking initiation||substance-related disorder||type 2 diabetes mellitus||visceral adipose tissue quantity	18	25
rs2414578	15	58680639	15_58388440_C_T	T	C	0.386733	0.386733	emb92	-0.0151672	0.00216761	11.5832	-0.0160294	0.00218293	12.6797	0.212526	1	23	ALDH1A2	ALDH1A2	2	TRUE	1-(1-enyl-palmitoyl)-2-linoleoyl-GPC (P-16:0/18:2) measurement||1-(1-enyl-palmitoyl)-2-palmitoyl-GPC (P-16:0/16:0) measurement||1-(1-enyl-stearoyl)-2-linoleoyl-GPE (P-18:0/18:2)* measurement||1-arachidonoyl-GPE (20:4n6) measurement||1-docosahexaenoyl-GPE (22:6) measurement||1-linoleoyl-GPE (18:2) measurement||1-oleoyl-2-arachidonoyl-GPE (18:1/20:4) measurement||1-oleoyl-2-linoleoyl-GPE (18:1/18:2) measurement||1-palmitoyl-2-arachidonoyl-GPE (16:0/20:4) measurement||1-palmitoyl-2-docosahexaenoyl-GPE (16:0/22:6) measurement||1-palmitoyl-2-eicosapentaenoyl-GPE (16:0/20:5) measurement||1-palmitoyl-2-linoleoyl-GPE (16:0/18:2) measurement||1-palmitoyl-2-oleoyl-GPE (16:0/18:1) measurement||1-palmitoyl-GPE (16:0) measurement||1-pentadecanoyl-2-linoleoyl-GPC (15:0/18:2) measurement||1-stearoyl-2-arachidonoyl-GPE (18:0/20:4) measurement||1-stearoyl-2-docosahexaenoyl-GPE (18:0/22:6) measurement||1-stearoyl-2-linoleoyl-GPE (18:0/18:2) measurement||1-stearoyl-2-oleoyl-GPE (18:0/18:1) measurement||1-stearoyl-GPE (18:0) measurement||1-stearoyl-GPG (18:0) measurement||2-arachidonoyl-GPE (20:4) measurement||2-palmitoylglycerophosphoethanolamine measurement||2-stearoyl-GPE (18:0) measurement||3-hydroxybutyrate measurement||age-related macular degeneration, COVID-19||alkaline phosphatase measurement||anxiety measurement, non-high density lipoprotein cholesterol measurement||aortic stenosis||apolipoprotein A 1 measurement||apolipoprotein B measurement||apolipoprotein E measurement||atrophic macular degeneration, age-related macular degeneration, wet macular degeneration||blood protein amount||blood VLDL cholesterol amount||C-reactive protein measurement||C-type lectin domain family 5 member A measurement||C36:4 phosphatidylethanolamine measurement||C38:4 phosphatidylethanolamine measurement||C38:6 phosphatidylethanolamine measurement||cardiovascular measurement||cholesterol efflux capacity measurement||cholesterol in chylomicrons and extremely large VLDL measurement||cholesterol in IDL measurement||cholesterol in large HDL measurement||cholesterol in large LDL measurement||cholesterol in medium HDL measurement||cholesterol in medium VLDL measurement||cholesterol in small LDL measurement||cholesterol in small VLDL measurement||cholesterol in very small VLDL measurement||cholesterol to total lipids in chylomicrons and extremely large VLDL percentage||cholesterol to total lipids in IDL percentage||cholesterol to total lipids in large LDL percentage||cholesterol to total lipids in large VLDL percentage||cholesterol to total lipids in medium HDL percentage||cholesterol to total lipids in medium LDL percentage||cholesterol to total lipids in medium VLDL percentage||cholesterol to total lipids in very large HDL percentage||cholesterol to total lipids in very large VLDL percentage||cholesterol to total lipids in very small VLDL percentage||cholesterol:total lipids ratio, blood VLDL cholesterol amount||cholesterol:total lipids ratio, blood VLDL cholesterol amount, chylomicron amount||cholesterol:total lipids ratio, high density lipoprotein cholesterol measurement||cholesterol:total lipids ratio, intermediate density lipoprotein measurement||cholesterol:total lipids ratio, low density lipoprotein cholesterol measurement||cholesteryl ester 22:5 measurement||cholesteryl ester measurement||cholesteryl ester measurement, blood VLDL cholesterol amount||cholesteryl ester measurement, high density lipoprotein cholesterol measurement||cholesteryl ester measurement, intermediate density lipoprotein measurement||cholesteryl ester measurement, low density lipoprotein cholesterol measurement||cholesteryl esters in large HDL measurement||cholesteryl esters in large LDL measurement||cholesteryl esters in medium LDL measurement||cholesteryl esters in medium VLDL measurement||cholesteryl esters in small VLDL measurement||cholesteryl esters in VLDL measurement||cholesteryl esters to total lipids in chylomicrons and extremely large VLDL percentage||cholesteryl esters to total lipids in IDL percentage||cholesteryl esters to total lipids in large HDL percentage||cholesteryl esters to total lipids in large LDL percentage||cholesteryl esters to total lipids in large VLDL percentage||cholesteryl esters to total lipids in medium HDL percentage||cholesteryl esters to total lipids in medium VLDL percentage||cholesteryl esters to total lipids in small VLDL percentage||cholesteryl esters to total lipids in very large HDL percentage||cholesteryl esters to total lipids in very large VLDL percentage||cholesteryl esters to total lipids in very small VLDL percentage||cholesteryl esters:total lipids ratio, blood VLDL cholesterol amount||cholesteryl esters:total lipids ratio, blood VLDL cholesterol amount, chylomicron amount||cholesteryl esters:total lipids ratio, high density lipoprotein cholesterol measurement||cholesteryl esters:total lipids ratio, intermediate density lipoprotein measurement||choline measurement||CMRF35-like molecule 9 measurement||concentration of large LDL particles measurement||concentration of very small VLDL particles||CPM/PCSK9 protein level ratio in blood||depressive symptom measurement, non-high density lipoprotein cholesterol measurement||diacylglycerol 38:5 measurement||docosahexaenoic acid measurement||docosahexaenoic acid measurement, fatty acid amount||erythrocyte count||esterified cholesterol measurement||esterified cholesterol measurement, blood VLDL cholesterol amount||esterified cholesterol measurement, high density lipoprotein cholesterol measurement||esterified cholesterol measurement, intermediate density lipoprotein measurement||esterified cholesterol measurement, low density lipoprotein cholesterol measurement||fatty acid amount||fatty acid amount, linoleic acid measurement||free cholesterol in chylomicrons and extremely large VLDL measurement||free cholesterol in HDL measurement||free cholesterol in IDL measurement||free cholesterol in large HDL measurement||free cholesterol in large LDL measurement||free cholesterol in medium HDL measurement||free cholesterol in medium LDL measurement||free cholesterol in medium VLDL measurement||free cholesterol in small HDL measurement||free cholesterol in small LDL measurement||free cholesterol in small VLDL measurement||free cholesterol in very small VLDL measurement||free cholesterol in VLDL measurement||free cholesterol measurement||free cholesterol measurement, blood VLDL cholesterol amount||free cholesterol measurement, high density lipoprotein cholesterol measurement||free cholesterol measurement, intermediate density lipoprotein measurement||free cholesterol measurement, low density lipoprotein cholesterol measurement||free cholesterol to total lipids in chylomicrons and extremely large VLDL percentage||free cholesterol to total lipids in large HDL percentage||free cholesterol to total lipids in large LDL percentage||free cholesterol to total lipids in large VLDL percentage||free cholesterol to total lipids in medium LDL percentage||free cholesterol to total lipids in medium VLDL percentage||free cholesterol to total lipids in small LDL percentage||free cholesterol to total lipids in small VLDL percentage||free cholesterol to total lipids in very large HDL percentage||free cholesterol to total lipids in very large VLDL percentage||free cholesterol to total lipids in very small VLDL percentage||free cholesterol:total lipids ratio, blood VLDL cholesterol amount||free cholesterol:total lipids ratio, blood VLDL cholesterol amount, chylomicron amount||free cholesterol:total lipids ratio, high density lipoprotein cholesterol measurement||free cholesterol:total lipids ratio, intermediate density lipoprotein measurement||glycerophospholipid measurement||group 10 secretory phospholipase A2 measurement||HDL particle size||hematocrit||hemoglobin measurement||high density lipoprotein cholesterol measurement||Hypercholesterolemia||interleukin-32 measurement||intermediate density lipoprotein measurement||kidney injury molecule 1 amount||KITLG/PLTP protein level ratio in blood||lactadherin measurement||LDL particle size||level of apolipoprotein A-I in blood serum||level of C-type lectin domain family 4 member A in blood||level of clusterin-like protein 1 in blood||level of diglyceride||level of diglyceride, triglyceride measurement||level of fibroblast growth factor-binding protein 1 in blood||level of heme oxygenase 1 in blood||level of integrin alpha-11 in blood||level of phosphatidylcholine||level of Phosphatidylcholine (16:0_16:0) in blood serum||level of Phosphatidylcholine (16:0_18:1) in blood serum||level of Phosphatidylcholine (17:0_18:1) in blood serum||level of Phosphatidylcholine (18:1_18:1) in blood serum||level of Phosphatidylcholine (O-16:1_18:1) in blood serum||level of Phosphatidylcholine (O-16:1_18:2) in blood serum||level of Phosphatidylcholine (O-16:1_20:4) in blood serum||level of phosphatidylcholine, choline measurement||level of phosphatidylethanolamine||level of Phosphatidylethanolamine (18:0_0:0) in blood serum||level of phospholipid transfer protein in blood||level of phosphoprotein associated with glycosphingolipid-enriched microdomains 1 in blood||level of signaling threshold-regulating transmembrane adapter 1 in blood serum||level of Sphingomyelin (d34:1) in blood serum||level of Sphingomyelin (d34:2) in blood serum||level of vitelline membrane outer layer protein 1 in blood||linoleic acid measurement||lipid measurement||lipid measurement, blood VLDL cholesterol amount||lipid measurement, high density lipoprotein cholesterol measurement||lipid measurement, intermediate density lipoprotein measurement||lipid measurement, lipoprotein measurement||lipoprotein A measurement||lipoprotein measurement||lipoprotein measurement, phospholipid level||low density lipoprotein cholesterol measurement||low density lipoprotein cholesterol measurement, cholesteryl esters:total lipids ratio||low density lipoprotein cholesterol measurement, free cholesterol:total lipids ratio||low density lipoprotein cholesterol measurement, lipid measurement||low density lipoprotein cholesterol measurement, phospholipid level||low density lipoprotein cholesterol measurement, phospholipids:total lipids ratio||low-density lipoprotein receptor measurement||lysophosphatidylethanolamine 16:0 measurement||lysophosphatidylethanolamine 17:0 measurement||lysophosphatidylethanolamine 18:0 measurement||lysophosphatidylethanolamine 18:1 measurement||lysophosphatidylethanolamine measurement||matrix-remodeling-associated protein 8 measurement||metabolic syndrome||metabolite measurement||monounsaturated fatty acids; 16:1, 18:1 measurement||oleoyl-arachidonoyl-glycerol (18:1/20:4) [2] measurement||omega-3 polyunsaturated fatty acid measurement||omega-6 polyunsaturated fatty acid measurement||omega-6:omega-3 polyunsaturated fatty acid ratio||phosphatidate measurement||phospholipid level||phospholipid level, blood VLDL cholesterol amount||phospholipid level, high density lipoprotein cholesterol measurement||phospholipid level, intermediate density lipoprotein measurement||phospholipids in HDL measurement||phospholipids in IDL measurement||phospholipids in large HDL measurement||phospholipids in large LDL measurement||phospholipids in medium HDL measurement||phospholipids in medium VLDL measurement||phospholipids in small HDL measurement||phospholipids in small VLDL measurement||phospholipids in very large HDL measurement||phospholipids in VLDL measurement||phospholipids:total lipids ratio||phospholipids:total lipids ratio, blood VLDL cholesterol amount||phospholipids:total lipids ratio, blood VLDL cholesterol amount, chylomicron amount||phospholipids:total lipids ratio, high density lipoprotein cholesterol measurement||phospholipids:total lipids ratio, intermediate density lipoprotein measurement||polyunsaturated fatty acid measurement||polyunsaturated fatty acids to total fatty acids percentage||proprotein convertase subtilisin/kexin type 9 measurement||protein measurement||remnant cholesterol measurement||remnant cholesterol measurement, high density lipoprotein cholesterol measurement||saturated fatty acids measurement||saturated fatty acids to total fatty acids percentage||serum albumin amount||serum gamma-glutamyl transferase measurement||serum metabolite level||sleep duration trait, high density lipoprotein cholesterol measurement||sodium-coupled monocarboxylate transporter 1 measurement||soluble triggering receptor expressed on myeloid cells 2 measurement||sphingomyelin measurement||total cholesterol change measurement, high density lipoprotein cholesterol measurement||total cholesterol in IDL||total cholesterol in large LDL||total cholesterol in medium LDL||total cholesterol in small LDL||total cholesterol measurement||total cholesterol measurement, blood VLDL cholesterol amount||total cholesterol measurement, high density lipoprotein cholesterol measurement||total cholesterol measurement, intermediate density lipoprotein measurement||total cholesterol measurement, low density lipoprotein cholesterol measurement||total lipids in HDL measurement||total lipids in IDL||total lipids in large HDL||total lipids in large LDL||total lipids in large VLDL||total lipids in LDL measurement||total lipids in lipoprotein particles measurement||total lipids in medium HDL measurement||total lipids in medium LDL||total lipids in small HDL measurement||total lipids in small LDL||total lipids in small VLDL||total lipids in very large HDL measurement||total lipids in very small VLDL measurement||total lipids in VLDL measurement||total phospholipids in lipoprotein particles measurement||triglyceride measurement||triglyceride measurement, blood VLDL cholesterol amount||triglyceride measurement, high density lipoprotein cholesterol measurement||triglyceride measurement, low density lipoprotein cholesterol measurement||triglyceride measurement, sleep duration trait||triglycerides in IDL measurement||triglycerides in large HDL measurement||triglycerides in medium HDL measurement||triglycerides in medium VLDL measurement||triglycerides in small HDL measurement||triglycerides in small LDL measurement||triglycerides in small VLDL measurement||triglycerides in very small VLDL measurement||triglycerides to total lipids in chylomicrons and extremely large VLDL percentage||triglycerides to total lipids in IDL percentage||triglycerides to total lipids in large HDL percentage||triglycerides to total lipids in large LDL percentage||triglycerides to total lipids in large VLDL percentage||triglycerides to total lipids in medium HDL percentage||triglycerides to total lipids in medium VLDL percentage||triglycerides to total lipids in small HDL percentage||triglycerides to total lipids in small LDL percentage||triglycerides to total lipids in very large VLDL percentage||triglycerides to total lipids in very small VLDL percentage||triglycerides:total lipids ratio, blood VLDL cholesterol amount||triglycerides:total lipids ratio, blood VLDL cholesterol amount, chylomicron amount||triglycerides:total lipids ratio, high density lipoprotein cholesterol measurement||triglycerides:total lipids ratio, intermediate density lipoprotein measurement||triglycerides:total lipids ratio, low density lipoprotein cholesterol measurement||tumor-associated calcium signal transducer 2 measurement||vitamin D deficiency||vitamin D level||VLDL particle size	645	923
rs2070895	15	58723939	15_58431740_A_G	G	A	0.219482	0.219482	emb92	-0.0147999	0.00254925	8.19284	-0.0151688	0.00256726	8.46169	0.219898	2	24	ALDH1A2	LIPC	2	TRUE	1-(1-enyl-palmitoyl)-2-oleoyl-GPC (P-16:0/18:1) measurement||1-(1-enyl-palmitoyl)-2-oleoyl-GPE (P-16:0/18:1) measurement||1-(1-enyl-palmitoyl)-2-palmitoyl-GPC (P-16:0/16:0) measurement||1-arachidonoyl-GPE (20:4n6) measurement||1-docosahexaenoyl-GPE (22:6) measurement||1-linoleoyl-GPE (18:2) measurement||1-margaroyl-2-linoleoyl-GPC (17:0/18:2) measurement||1-margaroyl-2-oleoyl-GPC (17:0/18:1) measurement||1-myristoyl-2-palmitoyl-GPC (14:0/16:0) measurement||1-oleoyl-2-arachidonoyl-GPE (18:1/20:4) measurement||1-oleoyl-2-linoleoyl-GPE (18:1/18:2) measurement||1-oleoyl-GPE (18:1) measurement||1-palmitoyl-2-arachidonoyl-GPE (16:0/20:4) measurement||1-palmitoyl-2-docosahexaenoyl-GPE (16:0/22:6) measurement||1-palmitoyl-2-linoleoyl-GPC (16:0/18:2) measurement||1-palmitoyl-2-linoleoyl-GPE (16:0/18:2) measurement||1-palmitoyl-2-oleoyl-GPC (16:0/18:1) measurement||1-palmitoyl-2-oleoyl-GPE (16:0/18:1) measurement||1-palmitoyl-2-stearoyl-GPC (16:0/18:0) measurement||1-palmitoyl-GPE (16:0) measurement||1-stearoyl-2-arachidonoyl-GPE (18:0/20:4) measurement||1-stearoyl-2-dihomo-linolenoyl-GPC (18:0/20:3n3 or 6) measurement||1-stearoyl-2-docosahexaenoyl-GPE (18:0/22:6) measurement||1-stearoyl-2-linoleoyl-GPC (18:0/18:2) measurement||1-stearoyl-2-linoleoyl-GPE (18:0/18:2) measurement||1-stearoyl-2-oleoyl-GPC (18:0/18:1) measurement||1-stearoyl-2-oleoyl-GPE (18:0/18:1) measurement||1-stearoyl-GPE (18:0) measurement||1-stearoylglycerophosphoethanolamine measurement||1,2-dipalmitoyl-GPC (16:0/16:0) measurement||2-arachidonoyl-GPE (20:4) measurement||2-palmitoyl-GPE (16:0) measurement||2-palmitoylglycerophosphoethanolamine measurement||2-stearoyl-GPE (18:0) measurement||3-hydroxybutyrate measurement||acetone measurement||alanine measurement||apolipoprotein A 1 measurement||apolipoprotein B measurement||aspartate aminotransferase measurement||blood protein amount||blood VLDL cholesterol amount||body height||C-type lectin domain family 5 member A measurement||C36:4 phosphatidylethanolamine measurement||carboxypeptidase M measurement||cholesterol in large HDL measurement||cholesterol in large LDL measurement||cholesterol in medium HDL measurement||cholesterol in medium VLDL measurement||cholesterol in small HDL measurement||cholesterol in very large HDL measurement||cholesterol in very small VLDL measurement||cholesterol to total lipids in chylomicrons and extremely large VLDL percentage||cholesterol to total lipids in IDL percentage||cholesterol to total lipids in large VLDL percentage||cholesterol to total lipids in medium LDL percentage||cholesterol to total lipids in medium VLDL percentage||cholesterol to total lipids in small HDL percentage||cholesterol to total lipids in small LDL percentage||cholesterol to total lipids in very large VLDL percentage||cholesterol to total lipids in very small VLDL percentage||cholesterol:total lipids ratio, blood VLDL cholesterol amount||cholesterol:total lipids ratio, blood VLDL cholesterol amount, chylomicron amount||cholesterol:total lipids ratio, high density lipoprotein cholesterol measurement||cholesterol:total lipids ratio, intermediate density lipoprotein measurement||cholesterol:total lipids ratio, low density lipoprotein cholesterol measurement||cholesteryl ester measurement||cholesteryl ester measurement, blood VLDL cholesterol amount||cholesteryl ester measurement, blood VLDL cholesterol amount, chylomicron amount||cholesteryl ester measurement, high density lipoprotein cholesterol measurement||cholesteryl ester measurement, intermediate density lipoprotein measurement||cholesteryl ester measurement, low density lipoprotein cholesterol measurement||cholesteryl esters in large LDL measurement||cholesteryl esters in LDL measurement||cholesteryl esters in medium VLDL measurement||cholesteryl esters to total lipids in chylomicrons and extremely large VLDL percentage||cholesteryl esters to total lipids in IDL percentage||cholesteryl esters to total lipids in large HDL percentage||cholesteryl esters to total lipids in large LDL percentage||cholesteryl esters to total lipids in large VLDL percentage||cholesteryl esters to total lipids in medium LDL percentage||cholesteryl esters to total lipids in medium VLDL percentage||cholesteryl esters to total lipids in small HDL percentage||cholesteryl esters to total lipids in very large HDL percentage||cholesteryl esters to total lipids in very large VLDL percentage||cholesteryl esters:total lipids ratio, blood VLDL cholesterol amount||cholesteryl esters:total lipids ratio, blood VLDL cholesterol amount, chylomicron amount||cholesteryl esters:total lipids ratio, high density lipoprotein cholesterol measurement||choline measurement||concentration of large LDL particles measurement||concentration of small HDL particles measurement||concentration of small LDL particles measurement||coronary artery disease||Decreased HDL cholesterol concentration||degree of unsaturation measurement||diacylglycerol 38:5 measurement||docosahexaenoic acid measurement||docosahexaenoic acid measurement, fatty acid amount||docosahexaenoic acid to total fatty acids percentage||erythrocyte count||esterified cholesterol measurement||esterified cholesterol measurement, high density lipoprotein cholesterol measurement||familial hyperlipidemia||fatty acid amount||fatty acid amount, linoleic acid measurement||fatty acid amount, omega-6 polyunsaturated fatty acid measurement||fatty acid change measurement||free cholesterol in HDL measurement||free cholesterol in large HDL measurement||free cholesterol in large LDL measurement||free cholesterol in medium HDL measurement||free cholesterol in medium VLDL measurement||free cholesterol in small VLDL measurement||free cholesterol in very large HDL measurement||free cholesterol in very small VLDL measurement||free cholesterol in VLDL measurement||free cholesterol measurement||free cholesterol measurement, blood VLDL cholesterol amount||free cholesterol measurement, high density lipoprotein cholesterol measurement||free cholesterol measurement, intermediate density lipoprotein measurement||free cholesterol measurement, low density lipoprotein cholesterol measurement||free cholesterol to total lipids in chylomicrons and extremely large VLDL percentage||free cholesterol to total lipids in IDL percentage||free cholesterol to total lipids in large LDL percentage||free cholesterol to total lipids in large VLDL percentage||free cholesterol to total lipids in medium HDL percentage||free cholesterol to total lipids in medium LDL percentage||free cholesterol to total lipids in medium VLDL percentage||free cholesterol to total lipids in small HDL percentage||free cholesterol to total lipids in small LDL percentage||free cholesterol to total lipids in small VLDL percentage||free cholesterol to total lipids in very large HDL percentage||free cholesterol to total lipids in very large VLDL percentage||free cholesterol to total lipids in very small VLDL percentage||free cholesterol:total lipids ratio, blood VLDL cholesterol amount||free cholesterol:total lipids ratio, blood VLDL cholesterol amount, chylomicron amount||free cholesterol:total lipids ratio, high density lipoprotein cholesterol measurement||free cholesterol:total lipids ratio, intermediate density lipoprotein measurement||glycerophosphoethanolamine measurement||glycerophospholipid measurement||HDL particle size||hematocrit||hemoglobin measurement||high density lipoprotein cholesterol measurement||histone-lysine n-methyltransferase EHMT2 measurement||HMG CoA reductase inhibitor use measurement||Hypercholesterolemia||interleukin-32 measurement||intermediate density lipoprotein measurement||LDL particle size||leucine measurement||level of apolipoprotein A-I in blood serum||level of C-type lectin domain family 4 member A in blood||level of deoxyuridine 5'-triphosphate nucleotidohydrolase, mitochondrial in blood||level of diglyceride||level of fibroblast growth factor-binding protein 1 in blood||level of pantetheinase in blood||level of phosphatidylcholine||level of Phosphatidylcholine (15:0_18:2) in blood serum||level of Phosphatidylcholine (16:0_16:0) in blood serum||level of Phosphatidylcholine (16:0_18:2) in blood serum||level of Phosphatidylcholine (16:1_18:2) in blood serum||level of Phosphatidylcholine (17:0_18:2) in blood serum||level of Phosphatidylcholine (18:2_18:2) in blood serum||level of Phosphatidylcholine (18:2_20:4) in blood serum||level of Phosphatidylcholine (O-16:0_18:1) in blood serum||level of Phosphatidylcholine (O-18:1_16:0) in blood serum||level of Phosphatidylcholine (O-18:1_20:4) in blood serum||level of phosphatidylethanolamine||level of Phosphatidylethanolamine (16:0_18:2) in blood serum||level of Phosphatidylethanolamine (16:0_20:4) in blood serum||level of Phosphatidylethanolamine (18:0_18:2) in blood serum||level of Phosphatidylethanolamine (18:0_20:4) in blood serum||level of Phosphatidylethanolamine (18:1_18:1) in blood serum||level of phospholipid transfer protein in blood||level of phosphoprotein associated with glycosphingolipid-enriched microdomains 1 in blood||level of serum paraoxonase/lactonase 3 in blood||level of signaling threshold-regulating transmembrane adapter 1 in blood serum||level of visinin-like protein 1 in blood||linoleic acid measurement||lipid measurement||lipid measurement, blood VLDL cholesterol amount||lipid measurement, blood VLDL cholesterol amount, chylomicron amount||lipid measurement, high density lipoprotein cholesterol measurement||lipid measurement, intermediate density lipoprotein measurement||lipid measurement, lipoprotein measurement||lipoprotein measurement||lipoprotein measurement, phospholipid level||low density lipoprotein cholesterol measurement||low density lipoprotein cholesterol measurement, cholesteryl esters:total lipids ratio||low density lipoprotein cholesterol measurement, free cholesterol:total lipids ratio||low density lipoprotein cholesterol measurement, lipid measurement||low density lipoprotein cholesterol measurement, phospholipid level||low density lipoprotein cholesterol measurement, phospholipids:total lipids ratio||low density lipoprotein triglyceride measurement||lysophosphatidylethanolamine 18:1 measurement||lysophosphatidylethanolamine 22:6 measurement||lysophosphatidylethanolamine measurement||matrix-remodeling-associated protein 8 measurement||mean corpuscular hemoglobin concentration||non-high density lipoprotein cholesterol measurement||omega-3 polyunsaturated fatty acid measurement||omega-6 polyunsaturated fatty acid measurement||phosphoglycerides measurement||phospholipid level||phospholipid level, blood VLDL cholesterol amount||phospholipid level, high density lipoprotein cholesterol measurement||phospholipids in large HDL measurement||phospholipids in large LDL measurement||phospholipids in medium HDL measurement||phospholipids in medium LDL measurement||phospholipids in medium VLDL measurement||phospholipids in small LDL measurement||phospholipids in very large HDL measurement||phospholipids in very small VLDL measurement||phospholipids in VLDL measurement||phospholipids:total lipids ratio||phospholipids:total lipids ratio, blood VLDL cholesterol amount||phospholipids:total lipids ratio, blood VLDL cholesterol amount, chylomicron amount||phospholipids:total lipids ratio, high density lipoprotein cholesterol measurement||phospholipids:total lipids ratio, intermediate density lipoprotein measurement||polyunsaturated fatty acid measurement||polyunsaturated fatty acids to monounsaturated fatty acids ratio||polyunsaturated fatty acids to total fatty acids percentage||proprotein convertase subtilisin/kexin type 9 measurement||protein measurement||remnant cholesterol measurement||remnant cholesterol measurement, high density lipoprotein cholesterol measurement||saturated fatty acids measurement||saturated fatty acids to total fatty acids percentage||serum alanine aminotransferase amount||serum gamma-glutamyl transferase measurement||serum metabolite level||sleep duration trait, high density lipoprotein cholesterol measurement||sphingomyelin measurement||total cholesterol in medium VLDL||total cholesterol in small VLDL||total cholesterol measurement||total cholesterol measurement, blood VLDL cholesterol amount||total cholesterol measurement, blood VLDL cholesterol amount, chylomicron amount||total cholesterol measurement, high density lipoprotein cholesterol measurement||total cholesterol measurement, intermediate density lipoprotein measurement||total cholesterol measurement, low density lipoprotein cholesterol measurement||total lipids in chylomicrons and extremely large VLDL measurement||total lipids in IDL||total lipids in large HDL||total lipids in large LDL||total lipids in large VLDL||total lipids in LDL measurement||total lipids in medium HDL measurement||total lipids in small HDL measurement||total lipids in small VLDL||total lipids in very large HDL measurement||total lipids in very small VLDL measurement||total lipids in VLDL measurement||triglyceride measurement||triglyceride measurement, blood VLDL cholesterol amount||triglyceride measurement, blood VLDL cholesterol amount, chylomicron amount||triglyceride measurement, depressive symptom measurement||triglyceride measurement, high density lipoprotein cholesterol measurement||triglyceride measurement, intermediate density lipoprotein measurement||triglyceride measurement, low density lipoprotein cholesterol measurement||triglyceride measurement, phospholipid level||triglyceride measurement, sleep duration trait||triglycerides in chylomicrons and extremely large VLDL measurement||triglycerides in HDL measurement||triglycerides in IDL measurement||triglycerides in large LDL measurement||triglycerides in large VLDL measurement||triglycerides in LDL measurement||triglycerides in medium HDL measurement||triglycerides in medium LDL measurement||triglycerides in small HDL measurement||triglycerides in small LDL measurement||triglycerides in small VLDL measurement||triglycerides in very large HDL measurement||triglycerides in very large VLDL measurement||triglycerides in very small VLDL measurement||triglycerides to total lipids in chylomicrons and extremely large VLDL percentage||triglycerides to total lipids in IDL percentage||triglycerides to total lipids in large HDL percentage||triglycerides to total lipids in large LDL percentage||triglycerides to total lipids in medium HDL percentage||triglycerides to total lipids in medium LDL percentage||triglycerides to total lipids in medium VLDL percentage||triglycerides to total lipids in small HDL percentage||triglycerides to total lipids in small LDL percentage||triglycerides to total lipids in small VLDL percentage||triglycerides to total lipids in very large HDL percentage||triglycerides to total lipids in very large VLDL percentage||triglycerides to total lipids in very small VLDL percentage||triglycerides:total lipids ratio, blood VLDL cholesterol amount||triglycerides:total lipids ratio, blood VLDL cholesterol amount, chylomicron amount||triglycerides:total lipids ratio, high density lipoprotein cholesterol measurement||triglycerides:total lipids ratio, intermediate density lipoprotein measurement||triglycerides:total lipids ratio, low density lipoprotein cholesterol measurement||tumor-associated calcium signal transducer 2 measurement||vitamin D deficiency||vitamin D level||VLDL particle size	558	661
rs72743461	15	67441750	15_67149412_A_C	C	A	0.236952	0.236952	emb100	0.0139743	0.0021208	10.3543	0.0139471	0.00213044	10.2296	0.225712	1	25	SMAD3	SMAD3	2	TRUE	adult onset asthma||allergic disease||allergic disease, age at onset||allergic rhinitis||asthma||asthma, allergic disease||asthma, chronic rhinosinusitis||asthma, diverticular disease||asthma, endometriosis||body height||childhood onset asthma||chronic obstructive pulmonary disease||chronic rhinosinusitis||chronic rhinosinusitis with nasal polyps||coronary artery disease||coronary atherosclerosis||Crohn's disease||drug use measurement, coronary artery disease||Eczematoid dermatitis, allergic rhinitis||eosinophil count||eosinophil percentage of leukocytes||eosinophilic esophagitis||heart disease||hemorrhoid||IGF-1 measurement||inflammatory bowel disease||myocardial infarction||nasal disorder||rhinitis||seasonal allergic rhinitis||thyroid carcinoma||ulcerative colitis||upper respiratory tract disorder	47	63
rs72743461	15	67441750	15_67149412_A_C	C	A	0.236952	0.236952	emb120	0.0137166	0.00218051	9.49984	0.0137448	0.00219892	9.38828	0.255727	1	25	SMAD3	SMAD3	2	TRUE	adult onset asthma||allergic disease||allergic disease, age at onset||allergic rhinitis||asthma||asthma, allergic disease||asthma, chronic rhinosinusitis||asthma, diverticular disease||asthma, endometriosis||body height||childhood onset asthma||chronic obstructive pulmonary disease||chronic rhinosinusitis||chronic rhinosinusitis with nasal polyps||coronary artery disease||coronary atherosclerosis||Crohn's disease||drug use measurement, coronary artery disease||Eczematoid dermatitis, allergic rhinitis||eosinophil count||eosinophil percentage of leukocytes||eosinophilic esophagitis||heart disease||hemorrhoid||IGF-1 measurement||inflammatory bowel disease||myocardial infarction||nasal disorder||rhinitis||seasonal allergic rhinitis||thyroid carcinoma||ulcerative colitis||upper respiratory tract disorder	47	63
rs17293632	15	67442596	15_67150258_C_T	C	T	0.23703	0.23703	emb47	0.0187982	0.00246535	13.6124	0.019289	0.00248103	14.12	0.235376	1	25	SMAD3	SMAD3	2	TRUE	adult onset asthma||allergic disease||allergic disease, age at onset||allergic rhinitis||asthma||asthma, age at onset||asthma, allergic disease||asthma, chronic rhinosinusitis||asthma, Eczematoid dermatitis, allergic rhinitis||asthma, endometriosis||childhood onset asthma||chronic rhinosinusitis||coronary artery disease||coronary atherosclerosis||Crohn's disease||drug use measurement, coronary artery disease||eosinophil count||eosinophil percentage of leukocytes||eosinophilic esophagitis||Glucocorticoid use measurement||heart disease||heart failure||inflammatory bowel disease||Inhalant adrenergic use measurement||myocardial infarction||nasal disorder||thyroid carcinoma||ulcerative colitis	45	64
rs56375023	15	67448363	15_67156025_A_G	G	A	0.237152	0.237152	emb117	0.0189107	0.00247326	13.6836	0.0192202	0.00248167	14.0183	0.206215	1	25	SMAD3	SMAD3	2	TRUE	adult onset asthma||allergic disease||allergic disease, age at onset||allergic rhinitis||asthma||asthma, age at onset||asthma, allergic disease||asthma, chronic rhinosinusitis||asthma, diverticular disease||asthma, endometriosis||body height||childhood onset asthma||chronic obstructive pulmonary disease||chronic rhinosinusitis||chronic rhinosinusitis with nasal polyps||coronary artery disease||coronary atherosclerosis||Crohn's disease||drug use measurement, coronary artery disease||Eczematoid dermatitis, allergic rhinitis||eosinophil count||eosinophil percentage of leukocytes||eosinophilic esophagitis||Glucocorticoid use measurement||heart disease||heart failure||hemorrhoid||IGF-1 measurement||inflammatory bowel disease||Inhalant adrenergic use measurement||myocardial infarction||nasal disorder||rhinitis||seasonal allergic rhinitis||thyroid carcinoma||upper respiratory tract disorder	59	75
rs56375023	15	67448363	15_67156025_A_G	G	A	0.237152	0.237152	emb92	0.0171887	0.00248	11.3788	0.0171776	0.00249753	11.2158	0.248682	1	25	SMAD3	SMAD3	2	TRUE	adult onset asthma||allergic disease||allergic disease, age at onset||allergic rhinitis||asthma||asthma, age at onset||asthma, allergic disease||asthma, chronic rhinosinusitis||asthma, diverticular disease||asthma, endometriosis||body height||childhood onset asthma||chronic obstructive pulmonary disease||chronic rhinosinusitis||chronic rhinosinusitis with nasal polyps||coronary artery disease||coronary atherosclerosis||Crohn's disease||drug use measurement, coronary artery disease||Eczematoid dermatitis, allergic rhinitis||eosinophil count||eosinophil percentage of leukocytes||eosinophilic esophagitis||Glucocorticoid use measurement||heart disease||heart failure||hemorrhoid||IGF-1 measurement||inflammatory bowel disease||Inhalant adrenergic use measurement||myocardial infarction||nasal disorder||rhinitis||seasonal allergic rhinitis||thyroid carcinoma||upper respiratory tract disorder	59	75
rs17228058	15	67450305	15_67157967_A_G	A	G	0.237336	0.237336	emb80	-0.0146695	0.00220379	10.5521	-0.0145418	0.00221293	10.3016	0.317444	1	25	SMAD3	SMAD3	2	TRUE	adult onset asthma||allergic disease||allergic disease, age at onset||allergic rhinitis||asthma||asthma, age at onset||asthma, allergic disease||asthma, chronic rhinosinusitis||asthma, diverticular disease||asthma, endometriosis||body height||childhood onset asthma||chronic obstructive pulmonary disease||chronic rhinosinusitis||chronic rhinosinusitis with nasal polyps||coronary artery disease||coronary atherosclerosis||Crohn's disease||drug use measurement, coronary artery disease||Eczematoid dermatitis, allergic rhinitis||eosinophil count||eosinophil percentage of leukocytes||eosinophilic esophagitis||Glucocorticoid use measurement||heart failure||hemorrhoid||IGF-1 measurement||inflammatory bowel disease||Inhalant adrenergic use measurement||myocardial infarction||nasal disorder||rhinitis||seasonal allergic rhinitis||thyroid carcinoma||ulcerative colitis||upper respiratory tract disorder	57	72
rs4932372	15	91407275	15_90864045_A_C	A	C	0.334613	0.334613	emb80	0.0148106	0.0019901	13.004	0.0148939	0.00199832	13.0398	0.191862	1	26	FURIN	FES	2	TRUE	Agents acting on the renin-angiotensin system use measurement||Antihypertensive use measurement||aortic measurement||apolipoprotein B to apolipoprotein A1 ratio||atrial fibrillation||autism spectrum disorder, schizophrenia||birth weight||body fat percentage, coronary artery disease||Calcium channel blocker use measurement||cholesteryl esters to total lipids in small VLDL percentage||coffee consumption measurement||coronary artery disease||coronary atherosclerosis||cryptic phenotype measurement||diastolic blood pressure||diet measurement||EF-hand calcium-binding domain-containing protein 14 measurement||ERBB2/FURIN protein level ratio in blood||furin measurement||heart disease||hypertension||hypertension, Antihypertensive use measurement||insomnia||large artery stroke||level of desmoglein-4 in blood serum||mean arterial pressure||myocardial infarction||osteoarthritis, hip||osteoarthritis, hip, osteoarthritis, knee||osteoarthritis, hip, osteoarthritis, knee, total joint arthroplasty||osteoarthritis, hip, total hip arthroplasty||pulse pressure measurement||risk-taking behaviour||serum gamma-glutamyl transferase measurement||systolic blood pressure||trauma exposure measurement||tubulointerstitial nephritis antigen-like measurement	47	122
rs9926078	16	11203565	16_11109708_C_G	G	C	0.423613	0.423613	emb107	-0.0154876	0.00213117	12.4353	-0.015387	0.00214545	12.1303	0.081219	1	27	CLEC16A	CLEC16A	2	TRUE	acne||basophil measurement||cystatin-M measurement||eosinophil count||mitochondrial heteroplasmy measurement||multiple sclerosis||prostate specific antigen amount||pulse pressure measurement||sex hormone-binding globulin measurement||systemic lupus erythematosus	11	90
16:28501781_TA_T	16	28501781	16_28490460_T_TA	TA	T	0.438107	0.438107	emb110	-0.0150853	0.00212513	11.8993	-0.0153999	0.00214646	12.1388	0.055624	1	28	CLN3	NA	NA	FALSE	alcohol consumption quality||alcohol drinking||alcohol use disorder measurement, alcohol consumption quality||allergic rhinitis||bipolar disorder, body mass index||birth weight, parental genotype effect measurement||BMI-adjusted hip circumference||body fat percentage||body height||body mass index||cigarettes per day measurement||cognitive function measurement, self reported educational attainment||cortical thickness||Crohn's disease||diet measurement||fat pad mass||health study participation||hemoglobin measurement||high density lipoprotein cholesterol measurement||hip circumference||household income||hypogonadism||intelligence||lean body mass||mathematical ability||red blood cell density||self reported educational attainment||sulfotrasferase 1A1 measurement||taste liking measurement||testosterone measurement||type 1 diabetes mellitus	40	237
rs56094641	16	53806453	16_53772541_A_G	A	G	0.403495	0.403495	emb37	0.0120795	0.00152037	14.712	0.0118244	0.00153466	13.8819	0.132295	1	29	FTO	FTO	2	TRUE	abdominal adipose tissue measurement||abdominal fat ratio||abdominal:gluteofemoral adipose tissue ratio measurement||Abnormality of metabolism/homeostasis||Abnormality of movement||Abnormality of the skeletal system||Addictive alcohol use||adipose amount||adolescent idiopathic scoliosis||age at menarche||age-related hearing impairment||Agents acting on the renin-angiotensin system use measurement||alcohol consumption quality||alcohol use disorder measurement||alcohol use disorder measurement, alcohol consumption quality||alcohol use disorder measurement, alcohol dependence||alcohol-related disorders||anemia (phenotype)||anemia, chronic kidney disease||Antithrombotic agent use measurement||aortic valve disease||appendicular lean mass||Arthropathy||aspartate aminotransferase measurement||aspartate aminotransferase to alanine aminotransferase ratio||atrial fibrillation||bacterial disease||base metabolic rate measurement||biological sex||blood glucose amount||blood insulin amount||blood urea nitrogen amount||body composition measurement||body fat distribution||body fat percentage||body fat percentage, coronary artery disease||body mass index||body weight||bone disease||bone tissue density, body mass index||brain injury||breast cancer||breast carcinoma||C-reactive protein measurement||Calcium channel blocker use measurement||cancer||carbohydrate intake measurement||cardiovascular measurement||carpal tunnel syndrome||cellulitis, abscess||cholelithiasis||cholesterol in IDL measurement||cholesterol in very small VLDL measurement||cholesterol to total lipids in large HDL percentage||cholesterol to total lipids in large LDL percentage||cholesterol to total lipids in medium LDL percentage||cholesterol to total lipids in medium VLDL percentage||cholesterol to total lipids in small LDL percentage||cholesterol to total lipids in very small VLDL percentage||cholesteryl ester measurement||cholesteryl esters in IDL measurement||cholesteryl esters to total lipids in large HDL percentage||cholesteryl esters to total lipids in medium VLDL percentage||cholesteryl esters to total lipids in small LDL percentage||chronic kidney disease||chronic ulcer of skin||chronic venous insufficiency||chronotype measurement||cigarettes per day measurement||clinical and behavioural ideal cardiovascular health||coffee consumption measurement||comparative body size at age 10, self-reported||congestive heart failure||coronary artery disease||coronary atherosclerosis||cystatin C measurement||dermatomycosis, dermatophytosis||dermatophytosis||diabetes mellitus||diabetes mellitus, Drugs used in diabetes use measurement||diabetes mellitus, family history||diabetic eye disease||diabetic neuropathy||diabetic polyneuropathy||diabetic retinopathy||diastolic blood pressure||diastolic heart failure||diet measurement||diet measurement, body mass index||Diuretic use measurement||drug use measurement||drug use measurement, Hypercholesterolemia||Drugs used in diabetes use measurement||edema||educational attainment||encounter with health service||energy intake||Epiretinal membrane||erythrocyte count||erythrocyte volume||essential hypertension||esterified cholesterol measurement||estrogen-receptor negative breast cancer||fat intake measurement||fat pad mass||fatty acid-binding protein, adipocyte measurement||free cholesterol in IDL measurement||free cholesterol in large LDL measurement||free cholesterol measurement||free cholesterol to total lipids in medium VLDL percentage||free cholesterol to total lipids in small VLDL percentage||Gait disturbance||gait quality||glomerular filtration rate||glucose measurement||gout||grip strength measurement||Hammer Toe Syndrome||HbA1c measurement||heart disease||heart failure||heart failure, body fat percentage||heart morphology trait||heel bone mineral density||height-adjusted body mass index||hematocrit||hemoglobin A1 measurement||hemoglobin measurement||hepatocyte growth factor level||high density lipoprotein cholesterol measurement||hip circumference||HMG CoA reductase inhibitor use measurement||Hypercholesterolemia||hyperlipidemia||hypertension||hypertension, Antihypertensive use measurement||hypertensive heart disease, kidney disease||hypogonadism||injury||interleukin 1 receptor antagonist measurement||Iron deficiency anemia||kidney failure||kidney volume||lean body mass||left ventricular mass||leptin measurement||leukocyte quantity||longitudinal BMI measurement, age at assessment||low density lipoprotein cholesterol measurement||magnesium measurement||mean arterial pressure||mean corpuscular hemoglobin||mean corpuscular hemoglobin concentration||metabolic disease||metabolic syndrome||morbid obesity||nail anomaly||nail disorder||nephritis||neutrophil count||non-alcoholic fatty liver disease||non-grapefruit juice consumption measurement||obese body mass index status||obesity||obstructive sleep apnea||opioid use disorder||osteoarthritis||osteoarthritis, hip||osteoarthritis, hip, osteoarthritis, knee||osteoarthritis, hip, osteoarthritis, knee, total joint arthroplasty||osteoarthritis, hip, total hip arthroplasty||osteoarthritis, knee||osteoarthritis, knee, total knee arthroplasty||osteomyelitis||overnutrition, obesity||phenylalanine measurement||phospholipids in IDL measurement||phospholipids:total lipids ratio, blood VLDL cholesterol amount||physical activity measurement||preeclampsia||preeclampsia, parental genotype effect measurement||presbyopia||Proteinuria||prothrombin time measurement||psoriasis, type 2 diabetes mellitus||puberty onset measurement||pulse pressure measurement||Red cell distribution width||reticulocyte amount||reticulocyte count||retinopathy||serum alanine aminotransferase amount||serum albumin amount||serum creatinine amount||serum urea amount||sex hormone-binding globulin measurement||sexual activity behaviour attribute||skin disease||sleep apnea||sleep duration trait||smoking behavior, body mass index||snoring measurement||sodium measurement||subcutaneous adipose tissue quality||substance-related disorder||sugar consumption measurement||sugar sweetened beverage consumption measurement||surgical resection||systolic blood pressure||systolic heart failure||taste liking measurement||tea consumption measurement||testosterone measurement||tinea unguium||total cholesterol measurement||total lipids in IDL||total lipids in large HDL||total lipids in small VLDL||total phospholipids in lipoprotein particles measurement||triglyceride measurement||triglycerides to total lipids in IDL percentage||triglycerides to total lipids in large LDL percentage||triglycerides to total lipids in medium LDL percentage||triglycerides to total lipids in medium VLDL percentage||triglycerides to total lipids in small VLDL percentage||triglycerides to total lipids in very small VLDL percentage||type 1 diabetes mellitus||type 2 diabetes mellitus||type 2 diabetes nephropathy||tyrosine measurement||ulcer of lower limb||urate measurement||uric acid measurement||Varicose veins||visceral adipose tissue quantity||vitamin D level||waist circumference||waist-hip ratio||weight-to-muscle ratio	425	450
rs9972653	16	53814363	16_53780451_G_T	G	T	0.398372	0.398372	emb41	0.0129576	0.00185146	11.5873	0.0129814	0.00186148	11.5098	0.0436407	1	29	FTO	FTO	2	TRUE	abdominal adipose tissue measurement||abdominal fat ratio||abdominal:gluteofemoral adipose tissue ratio measurement||Abnormality of metabolism/homeostasis||Abnormality of movement||Abnormality of the skeletal system||Addictive alcohol use||adipose amount||adolescent idiopathic scoliosis||age at menarche||age-related hearing impairment||Agents acting on the renin-angiotensin system use measurement||alcohol consumption quality||alcohol use disorder measurement||alcohol use disorder measurement, alcohol consumption quality||alcohol use disorder measurement, alcohol dependence||alcohol-related disorders||amino acid measurement||anemia (phenotype)||anemia, chronic kidney disease||Antithrombotic agent use measurement||aortic stenosis||aortic valve disease||appendicular lean mass||Arthropathy||aspartate aminotransferase measurement||aspartate aminotransferase to alanine aminotransferase ratio||atrial fibrillation||bacterial disease||base metabolic rate measurement||Beta blocking agent use measurement||biological sex||blood glucose amount||blood insulin amount||blood urea nitrogen amount||body composition measurement||body fat distribution||body fat percentage||body fat percentage, coronary artery disease||body height||body mass index||body surface area||body weight||bone disease||bone tissue density, body mass index||brain injury||breast cancer||breast carcinoma||C-reactive protein measurement||Calcium channel blocker use measurement||cancer||carbohydrate intake measurement||cardiovascular measurement||carpal tunnel syndrome||cataract||cellulitis, abscess||cholelithiasis||cholesterol in IDL measurement||cholesterol in very large HDL measurement||cholesterol in very small VLDL measurement||cholesterol to total lipids in large HDL percentage||cholesterol to total lipids in large LDL percentage||cholesterol to total lipids in medium LDL percentage||cholesterol to total lipids in medium VLDL percentage||cholesterol to total lipids in small LDL percentage||cholesterol to total lipids in small VLDL percentage||cholesterol to total lipids in very small VLDL percentage||cholesteryl ester measurement||cholesteryl esters in IDL measurement||cholesteryl esters to total lipids in large HDL percentage||cholesteryl esters to total lipids in medium VLDL percentage||cholesteryl esters to total lipids in small LDL percentage||cholesteryl esters to total lipids in small VLDL percentage||cholesteryl esters to total lipids in very small VLDL percentage||choline measurement||chronic kidney disease||chronic ulcer of skin||chronic venous insufficiency||chronotype measurement||cigarettes per day measurement||clinical and behavioural ideal cardiovascular health||coffee consumption measurement||comparative body size at age 10, self-reported||concentration of very large HDL particles measurement||congestive heart failure||coronary artery disease||coronary atherosclerosis||cystatin C measurement||dermatomycosis, dermatophytosis||dermatophytosis||diabetes mellitus||diabetes mellitus, Drugs used in diabetes use measurement||diabetes mellitus, family history||diabetic eye disease||diabetic nephropathy||diabetic neuropathy||diabetic polyneuropathy||diabetic retinopathy||diastolic blood pressure||diastolic heart failure||diet measurement||diet measurement, body mass index||dietary approaches to stop hypertension diet||Diuretic use measurement||drug use measurement||drug use measurement, Hypercholesterolemia||Drugs used in diabetes use measurement||edema||educational attainment||encounter with health service||energy intake||Epiretinal membrane||erythrocyte count||erythrocyte volume||essential hypertension||esterified cholesterol measurement||estrogen-receptor negative breast cancer||fat intake measurement||fat pad mass||fatty acid-binding protein, adipocyte measurement||free cholesterol in IDL measurement||free cholesterol in large HDL measurement||free cholesterol in large LDL measurement||free cholesterol measurement||free cholesterol to total lipids in medium VLDL percentage||free cholesterol to total lipids in small VLDL percentage||Gait disturbance||glomerular filtration rate||glucose measurement||gluteofemoral adipose tissue measurement||gout||grip strength measurement||Hammer Toe Syndrome||HbA1c measurement||heart disease||heart failure||heart failure, body fat percentage||heel bone mineral density||height-adjusted body mass index||hematocrit||hemoglobin A1 measurement||hemoglobin measurement||hepatocyte growth factor level||high density lipoprotein cholesterol measurement||hip circumference||HMG CoA reductase inhibitor use measurement||Hypercholesterolemia||hyperlipidemia||hypertension||hypertension, Antihypertensive use measurement||hypertensive heart disease, kidney disease||hypogonadism||injury||insulin measurement||interleukin 1 receptor antagonist measurement||Iron deficiency anemia||kidney failure||kidney volume||lean body mass||left ventricular mass||leptin measurement||leukocyte quantity||longitudinal BMI measurement, age at assessment||low density lipoprotein cholesterol measurement||magnesium measurement||mean arterial pressure||mean corpuscular hemoglobin||mean corpuscular hemoglobin concentration||metabolic disease||metabolic syndrome||Moderate albuminuria, diabetic nephropathy||morbid obesity||nail anomaly||nail disorder||neck circumference||nephritis||nephrolithiasis||neutrophil count||non-alcoholic fatty liver disease||obese body mass index status||obesity||obstructive sleep apnea||opioid use disorder||osteoarthritis||osteoarthritis, hip||osteoarthritis, hip, osteoarthritis, knee||osteoarthritis, hip, osteoarthritis, knee, total joint arthroplasty||osteoarthritis, hip, total hip arthroplasty||osteoarthritis, knee||osteoarthritis, knee, total knee arthroplasty||osteomyelitis||overnutrition, obesity||phospholipids in IDL measurement||phospholipids:total lipids ratio, blood VLDL cholesterol amount||physical activity measurement||physical activity measurement, body mass index||preeclampsia||preeclampsia, parental genotype effect measurement||presbyopia||Proteinuria||prothrombin time measurement||psoriasis, type 2 diabetes mellitus||puberty onset measurement||pulse pressure measurement||Red cell distribution width||reticulocyte amount||retinopathy||sarcopenia||serum alanine aminotransferase amount||serum albumin amount||serum creatinine amount||serum urea amount||sex hormone-binding globulin measurement||sexual activity behaviour attribute||skin disease||sleep apnea||sleep duration trait||smoking behavior, body mass index||snoring measurement||sodium measurement||sphingomyelin measurement||subcutaneous adipose tissue quality||substance-related disorder||sugar sweetened beverage consumption measurement||surgical resection||systolic blood pressure||systolic heart failure||taste liking measurement||testosterone measurement||tinea unguium||total cholesterol measurement||total lipids in IDL||total lipids in large HDL||total lipids in medium VLDL||total lipids in small VLDL||total phospholipids in lipoprotein particles measurement||triglyceride measurement||triglycerides to total lipids in IDL percentage||triglycerides to total lipids in large LDL percentage||triglycerides to total lipids in medium LDL percentage||triglycerides to total lipids in medium VLDL percentage||triglycerides to total lipids in small VLDL percentage||triglycerides to total lipids in very small VLDL percentage||type 1 diabetes mellitus||type 2 diabetes mellitus||type 2 diabetes nephropathy||ulcer of lower limb||urate measurement||uric acid measurement||valine measurement||Varicose veins||visceral adipose tissue quantity||vitamin D level||waist circumference||waist-hip ratio||weight-to-muscle ratio||whole body water mass	461	481
rs17817497	16	53815435	16_53781523_C_T	T	C	0.393206	0.393206	emb39	0.0177134	0.0021538	15.7069	0.017818	0.0021782	15.5464	0.0482797	1	29	FTO	FTO	2	TRUE	abdominal adipose tissue measurement||abdominal fat ratio||abdominal:gluteofemoral adipose tissue ratio measurement||Abnormality of metabolism/homeostasis||Abnormality of movement||Abnormality of the skeletal system||Addictive alcohol use||adipose amount||adolescent idiopathic scoliosis||age at menarche||age-related hearing impairment||Agents acting on the renin-angiotensin system use measurement||alcohol consumption quality||alcohol use disorder measurement||alcohol use disorder measurement, alcohol consumption quality||alcohol use disorder measurement, alcohol dependence||alcohol use disorder measurement, longitudinal alcohol consumption measurement||alcohol-related disorders||amino acid measurement||anemia (phenotype)||anemia, chronic kidney disease||Antithrombotic agent use measurement||aortic stenosis||aortic valve disease||appendicular lean mass||Arthropathy||aspartate aminotransferase measurement||aspartate aminotransferase to alanine aminotransferase ratio||atrial fibrillation||bacterial disease||base metabolic rate measurement||Beta blocking agent use measurement||biological sex||blood glucose amount||blood insulin amount||blood urea nitrogen amount||body composition measurement||body fat distribution||body fat percentage||body fat percentage, coronary artery disease||body height||body mass index||body surface area||body weight||bone disease||bone tissue density, body mass index||brain injury||breast cancer||breast carcinoma||C-reactive protein measurement||Calcium channel blocker use measurement||cancer||carbohydrate intake measurement||cardiovascular measurement||carpal tunnel syndrome||cataract||cellulitis, abscess||cholelithiasis||cholesterol in IDL measurement||cholesterol in very large HDL measurement||cholesterol in very small VLDL measurement||cholesterol to total lipids in large HDL percentage||cholesterol to total lipids in large LDL percentage||cholesterol to total lipids in medium LDL percentage||cholesterol to total lipids in medium VLDL percentage||cholesterol to total lipids in small LDL percentage||cholesterol to total lipids in small VLDL percentage||cholesterol to total lipids in very small VLDL percentage||cholesteryl ester measurement||cholesteryl esters in IDL measurement||cholesteryl esters to total lipids in large HDL percentage||cholesteryl esters to total lipids in medium VLDL percentage||cholesteryl esters to total lipids in small LDL percentage||cholesteryl esters to total lipids in small VLDL percentage||cholesteryl esters to total lipids in very small VLDL percentage||choline measurement||chronic kidney disease||chronic ulcer of skin||chronic venous insufficiency||chronotype measurement||cigarettes per day measurement||clinical and behavioural ideal cardiovascular health||coffee consumption measurement||comparative body size at age 10, self-reported||concentration of very large HDL particles measurement||congestive heart failure||coronary artery disease||coronary atherosclerosis||cystatin C measurement||dermatomycosis, dermatophytosis||dermatophytosis||diabetes mellitus||diabetes mellitus, Drugs used in diabetes use measurement||diabetes mellitus, family history||diabetic eye disease||diabetic nephropathy||diabetic neuropathy||diabetic polyneuropathy||diabetic retinopathy||diastolic blood pressure||diastolic heart failure||diet measurement||diet measurement, body mass index||dietary approaches to stop hypertension diet||Diuretic use measurement||drug use measurement||drug use measurement, Hypercholesterolemia||Drugs used in diabetes use measurement||edema||educational attainment||encounter with health service||energy intake||Epiretinal membrane||erythrocyte count||erythrocyte volume||essential hypertension||esterified cholesterol measurement||estrogen-receptor negative breast cancer||fat intake measurement||fat pad mass||fatty acid-binding protein, adipocyte measurement||free cholesterol in IDL measurement||free cholesterol in large HDL measurement||free cholesterol in large LDL measurement||free cholesterol measurement||free cholesterol to total lipids in medium VLDL percentage||free cholesterol to total lipids in small VLDL percentage||Gait disturbance||gait quality||glomerular filtration rate||glucose measurement||gluteofemoral adipose tissue measurement||gout||grip strength measurement||Hammer Toe Syndrome||HbA1c measurement||heart disease||heart failure||heart failure, body fat percentage||heart morphology trait||heel bone mineral density||height-adjusted body mass index||hematocrit||hemoglobin A1 measurement||hemoglobin measurement||hepatocyte growth factor level||high density lipoprotein cholesterol measurement||hip circumference||HMG CoA reductase inhibitor use measurement||Hypercholesterolemia||hyperlipidemia||hypertension||hypertension, Antihypertensive use measurement||hypertensive heart disease, kidney disease||hypogonadism||injury||insulin measurement||interleukin 1 receptor antagonist measurement||Iron deficiency anemia||kidney failure||kidney volume||lean body mass||left ventricular mass||leptin measurement||leukocyte quantity||longitudinal BMI measurement, age at assessment||low density lipoprotein cholesterol measurement||magnesium measurement||mean arterial pressure||mean corpuscular hemoglobin||mean corpuscular hemoglobin concentration||metabolic disease||metabolic syndrome||Moderate albuminuria, diabetic nephropathy||morbid obesity||nail anomaly||nail disorder||neck circumference||nephritis||nephrolithiasis||neutrophil count||non-alcoholic fatty liver disease||non-grapefruit juice consumption measurement||obese body mass index status||obesity||obstructive sleep apnea||opioid use disorder||osteoarthritis||osteoarthritis, hip||osteoarthritis, hip, osteoarthritis, knee||osteoarthritis, hip, osteoarthritis, knee, total joint arthroplasty||osteoarthritis, hip, total hip arthroplasty||osteoarthritis, knee||osteoarthritis, knee, total knee arthroplasty||overnutrition, obesity||phenylalanine measurement||phospholipids in IDL measurement||phospholipids:total lipids ratio, blood VLDL cholesterol amount||physical activity measurement||physical activity measurement, body mass index||preeclampsia||preeclampsia, parental genotype effect measurement||presbyopia||Proteinuria||prothrombin time measurement||psoriasis, type 2 diabetes mellitus||puberty onset measurement||pulse pressure measurement||Red cell distribution width||reticulocyte amount||reticulocyte count||retinopathy||sarcopenia||serum alanine aminotransferase amount||serum albumin amount||serum creatinine amount||serum urea amount||sex hormone-binding globulin measurement||sexual activity behaviour attribute||skin disease||sleep apnea||sleep duration trait||smoking behavior, body mass index||snoring measurement||sodium measurement||sphingomyelin measurement||subcutaneous adipose tissue quality||substance-related disorder||sugar consumption measurement||sugar sweetened beverage consumption measurement||surgical resection||systolic blood pressure||systolic heart failure||taste liking measurement||testosterone measurement||tinea unguium||total cholesterol measurement||total lipids in IDL||total lipids in large HDL||total lipids in medium VLDL||total lipids in small VLDL||total phospholipids in lipoprotein particles measurement||triglyceride measurement||triglycerides to total lipids in IDL percentage||triglycerides to total lipids in large LDL percentage||triglycerides to total lipids in medium LDL percentage||triglycerides to total lipids in medium VLDL percentage||triglycerides to total lipids in small VLDL percentage||triglycerides to total lipids in very small VLDL percentage||type 1 diabetes mellitus||type 2 diabetes mellitus||type 2 diabetes nephropathy||tyrosine measurement||ulcer of lower limb||urate measurement||uric acid measurement||valine measurement||Varicose veins||visceral adipose tissue quantity||vitamin D level||waist circumference||waist-hip ratio||weight-to-muscle ratio||whole body water mass	478	498
rs62033406	16	53824226	16_53790314_A_G	A	G	0.409277	0.409277	emb110	-0.0204076	0.00209628	21.6706	-0.0201208	0.00211723	20.6899	0.113814	1	29	FTO	FTO	2	TRUE	abdominal adipose tissue measurement||abdominal fat ratio||abdominal:gluteofemoral adipose tissue ratio measurement||Abnormality of metabolism/homeostasis||Abnormality of movement||Abnormality of the skeletal system||Addictive alcohol use||adolescent idiopathic scoliosis||age at menarche||age-related hearing impairment||Agents acting on the renin-angiotensin system use measurement||alcohol consumption quality||alcohol use disorder measurement||alcohol use disorder measurement, alcohol consumption quality||alcohol use disorder measurement, longitudinal alcohol consumption measurement||alcohol-related disorders||amino acid measurement||anemia (phenotype)||anemia, chronic kidney disease||Antithrombotic agent use measurement||aortic stenosis||aortic valve disease||appendicular lean mass||Arthropathy||aspartate aminotransferase measurement||aspartate aminotransferase to alanine aminotransferase ratio||atrial fibrillation||bacterial disease||base metabolic rate measurement||Beta blocking agent use measurement||biological sex||blood glucose amount||blood insulin amount||blood urea nitrogen amount||body composition measurement||body fat distribution||body fat percentage||body fat percentage, coronary artery disease||body height||body mass index||body surface area||body weight||bone disease||bone tissue density, body mass index||brain injury||breast cancer||breast carcinoma||C-reactive protein measurement||Calcium channel blocker use measurement||cancer||carbohydrate intake measurement||cardiovascular measurement||carpal tunnel syndrome||cataract||cellulitis, abscess||cholelithiasis||cholesterol in IDL measurement||cholesterol in very large HDL measurement||cholesterol in very small VLDL measurement||cholesterol to total lipids in small LDL percentage||cholesterol to total lipids in small VLDL percentage||cholesteryl ester measurement||cholesteryl esters in IDL measurement||cholesteryl esters to total lipids in small LDL percentage||cholesteryl esters to total lipids in small VLDL percentage||cholesteryl esters to total lipids in very small VLDL percentage||choline measurement||chronic kidney disease||chronic ulcer of skin||chronic venous insufficiency||chronotype measurement||cigarettes per day measurement||clinical and behavioural ideal cardiovascular health||coffee consumption measurement||comparative body size at age 10, self-reported||concentration of very large HDL particles measurement||congestive heart failure||coronary artery disease||coronary atherosclerosis||cystatin C measurement||dermatomycosis, dermatophytosis||dermatophytosis||diabetes mellitus||diabetes mellitus, Drugs used in diabetes use measurement||diabetes mellitus, family history||diabetic eye disease||diabetic nephropathy||diabetic neuropathy||diabetic polyneuropathy||diabetic retinopathy||diastolic blood pressure||diastolic heart failure||diet measurement||diet measurement, body mass index||dietary approaches to stop hypertension diet||Diuretic use measurement||drug use measurement||drug use measurement, Hypercholesterolemia||Drugs used in diabetes use measurement||edema||educational attainment||encounter with health service||energy intake||Epiretinal membrane||erythrocyte count||erythrocyte volume||essential hypertension||esterified cholesterol measurement||estrogen-receptor negative breast cancer||fat intake measurement||fat pad mass||fatty acid-binding protein, adipocyte measurement||free cholesterol in IDL measurement||free cholesterol in large HDL measurement||free cholesterol in large LDL measurement||free cholesterol measurement||Gait disturbance||gait quality||glucose measurement||gluteofemoral adipose tissue measurement||gout||grip strength measurement||Hammer Toe Syndrome||HbA1c measurement||heart disease||heart failure||heart failure, body fat percentage||heart morphology trait||heel bone mineral density||height-adjusted body mass index||hematocrit||hemoglobin A1 measurement||hemoglobin measurement||hepatocyte growth factor level||high density lipoprotein cholesterol measurement||hip circumference||HMG CoA reductase inhibitor use measurement||Hypercholesterolemia||hyperlipidemia||hypertension||hypertension, Antihypertensive use measurement||hypertensive heart disease, kidney disease||hypogonadism||injury||insulin measurement||interleukin 1 receptor antagonist measurement||Iron deficiency anemia||kidney failure||kidney volume||lean body mass||left ventricular mass||leptin measurement||leukocyte quantity||longitudinal BMI measurement, age at assessment||low density lipoprotein cholesterol measurement||magnesium measurement||mean arterial pressure||mean corpuscular hemoglobin||mean corpuscular hemoglobin concentration||metabolic disease||metabolic syndrome||Moderate albuminuria, diabetic nephropathy||morbid obesity||nail anomaly||nail disorder||neck circumference||nephritis||nephrolithiasis||neutrophil count||non-alcoholic fatty liver disease||non-grapefruit juice consumption measurement||obese body mass index status||obesity||obstructive sleep apnea||opioid use disorder||osteoarthritis||osteoarthritis, hip||osteoarthritis, hip, osteoarthritis, knee||osteoarthritis, hip, osteoarthritis, knee, total joint arthroplasty||osteoarthritis, hip, total hip arthroplasty||osteoarthritis, knee||osteoarthritis, knee, total knee arthroplasty||osteomyelitis||overnutrition, obesity||phenylalanine measurement||phospholipids in IDL measurement||phospholipids:total lipids ratio, blood VLDL cholesterol amount||physical activity measurement||preeclampsia||preeclampsia, parental genotype effect measurement||presbyopia||Proteinuria||prothrombin time measurement||psoriasis, type 2 diabetes mellitus||puberty onset measurement||pulse pressure measurement||Red cell distribution width||reticulocyte amount||reticulocyte count||retinopathy||sarcopenia||serum alanine aminotransferase amount||serum albumin amount||serum creatinine amount||serum urea amount||sex hormone-binding globulin measurement||sexual activity behaviour attribute||skin disease||sleep apnea||smoking behavior, body mass index||snoring measurement||sodium measurement||sphingomyelin measurement||subcutaneous adipose tissue quality||substance-related disorder||sugar consumption measurement||sugar sweetened beverage consumption measurement||surgical resection||systolic blood pressure||systolic heart failure||taste liking measurement||testosterone measurement||tinea unguium||total cholesterol measurement||total lipids in IDL||total lipids in medium VLDL||total phospholipids in lipoprotein particles measurement||triglyceride measurement||type 1 diabetes mellitus||type 2 diabetes mellitus||type 2 diabetes nephropathy||tyrosine measurement||ulcer of lower limb||urate measurement||uric acid measurement||valine measurement||Varicose veins||visceral adipose tissue quantity||vitamin D level||waist circumference||waist-hip ratio||weight-to-muscle ratio||whole body water mass	450	498
rs201399553	16	53829963	16_53796051_T_TTC	T	TTC	0.405922	0.405922	emb96	0.0138075	0.00218075	9.61495	0.0137706	0.00219531	9.44966	0.0488315	1	29	FTO	FTO	2	TRUE	abdominal adipose tissue measurement||abdominal fat ratio||abdominal:gluteofemoral adipose tissue ratio measurement||Abnormality of metabolism/homeostasis||Abnormality of movement||Abnormality of the skeletal system||Addictive alcohol use||age at menarche||age-related hearing impairment||Agents acting on the renin-angiotensin system use measurement||alcohol consumption quality||alcohol use disorder measurement||alcohol use disorder measurement, alcohol consumption quality||alcohol use disorder measurement, longitudinal alcohol consumption measurement||alcohol-related disorders||amino acid measurement||anemia (phenotype)||anemia, chronic kidney disease||Antithrombotic agent use measurement||aortic stenosis||aortic valve disease||appendicular lean mass||Arthropathy||aspartate aminotransferase measurement||aspartate aminotransferase to alanine aminotransferase ratio||atrial fibrillation||base metabolic rate measurement||Beta blocking agent use measurement||biological sex||blood glucose amount||blood insulin amount||blood urea nitrogen amount||body composition measurement||body fat distribution||body fat percentage||body fat percentage, coronary artery disease||body height||body mass index||body surface area||body weight||bone disease||bone tissue density, body mass index||brain injury||breast cancer||breast carcinoma||C-reactive protein measurement||Calcium channel blocker use measurement||cancer||carbohydrate intake measurement||cardiovascular measurement||carpal tunnel syndrome||cataract||cellulitis, abscess||cholelithiasis||cholesterol in IDL measurement||cholesterol in very large HDL measurement||cholesterol in very small VLDL measurement||cholesterol to total lipids in large HDL percentage||cholesterol to total lipids in large LDL percentage||cholesterol to total lipids in medium LDL percentage||cholesterol to total lipids in medium VLDL percentage||cholesterol to total lipids in small LDL percentage||cholesterol to total lipids in small VLDL percentage||cholesterol to total lipids in very small VLDL percentage||cholesteryl ester measurement||cholesteryl esters in IDL measurement||cholesteryl esters to total lipids in large HDL percentage||cholesteryl esters to total lipids in medium VLDL percentage||cholesteryl esters to total lipids in small LDL percentage||cholesteryl esters to total lipids in small VLDL percentage||cholesteryl esters to total lipids in very small VLDL percentage||choline measurement||chronic kidney disease||chronic ulcer of skin||chronic venous insufficiency||chronotype measurement||cigarettes per day measurement||clinical and behavioural ideal cardiovascular health||coffee consumption measurement||comparative body size at age 10, self-reported||concentration of very large HDL particles measurement||congestive heart failure||coronary artery disease||cystatin C measurement||dermatomycosis, dermatophytosis||dermatophytosis||diabetes mellitus||diabetes mellitus, Drugs used in diabetes use measurement||diabetes mellitus, family history||diabetic eye disease||diabetic nephropathy||diabetic neuropathy||diabetic polyneuropathy||diabetic retinopathy||diastolic blood pressure||diastolic heart failure||diet measurement||dietary approaches to stop hypertension diet||Diuretic use measurement||drug use measurement||drug use measurement, Hypercholesterolemia||Drugs used in diabetes use measurement||edema||educational attainment||energy intake||Epiretinal membrane||erythrocyte volume||essential hypertension||esterified cholesterol measurement||estrogen-receptor negative breast cancer||fat intake measurement||fat pad mass||fatty acid-binding protein, adipocyte measurement||free cholesterol in IDL measurement||free cholesterol in large HDL measurement||free cholesterol in large LDL measurement||free cholesterol measurement||free cholesterol to total lipids in medium VLDL percentage||free cholesterol to total lipids in small VLDL percentage||Gait disturbance||gait quality||glucose measurement||gluteofemoral adipose tissue measurement||gout||grip strength measurement||Hammer Toe Syndrome||HbA1c measurement||heart disease||heart failure||heart failure, body fat percentage||heart morphology trait||heel bone mineral density||height-adjusted body mass index||hematocrit||hemoglobin A1 measurement||hemoglobin measurement||hepatocyte growth factor level||high density lipoprotein cholesterol measurement||hip circumference||HMG CoA reductase inhibitor use measurement||hyperlipidemia||hypertension||hypertension, Antihypertensive use measurement||hypertensive heart disease, kidney disease||hypogonadism||injury||insulin measurement||interleukin 1 receptor antagonist measurement||Iron deficiency anemia||kidney failure||kidney volume||lean body mass||left ventricular mass||leptin measurement||leukocyte quantity||longitudinal BMI measurement, age at assessment||low density lipoprotein cholesterol measurement||magnesium measurement||mean arterial pressure||mean corpuscular hemoglobin||mean corpuscular hemoglobin concentration||metabolic disease||metabolic syndrome||Moderate albuminuria, diabetic nephropathy||morbid obesity||nail anomaly||nail disorder||neck circumference||nephritis||nephrolithiasis||neutrophil count||non-alcoholic fatty liver disease||non-grapefruit juice consumption measurement||obese body mass index status||obesity||obstructive sleep apnea||osteoarthritis||osteoarthritis, hip||osteoarthritis, hip, osteoarthritis, knee||osteoarthritis, hip, osteoarthritis, knee, total joint arthroplasty||osteoarthritis, hip, total hip arthroplasty||osteoarthritis, knee||osteoarthritis, knee, total knee arthroplasty||osteomyelitis||overnutrition, obesity||phenylalanine measurement||phospholipids in IDL measurement||phospholipids:total lipids ratio, blood VLDL cholesterol amount||physical activity measurement||preeclampsia||preeclampsia, parental genotype effect measurement||presbyopia||Proteinuria||psoriasis, type 2 diabetes mellitus||puberty onset measurement||pulse pressure measurement||Red cell distribution width||reticulocyte amount||reticulocyte count||retinopathy||sarcopenia||serum alanine aminotransferase amount||serum albumin amount||serum creatinine amount||serum urea amount||sex hormone-binding globulin measurement||skin disease||sleep apnea||sleep duration trait||smoking behavior, body mass index||snoring measurement||sodium measurement||sphingomyelin measurement||subcutaneous adipose tissue quality||substance-related disorder||sugar consumption measurement||sugar sweetened beverage consumption measurement||surgical resection||systolic blood pressure||systolic heart failure||taste liking measurement||testosterone measurement||tinea unguium||total cholesterol measurement||total lipids in IDL||total lipids in large HDL||total lipids in medium VLDL||total lipids in small VLDL||total phospholipids in lipoprotein particles measurement||triglyceride measurement||triglycerides to total lipids in IDL percentage||triglycerides to total lipids in large LDL percentage||triglycerides to total lipids in medium LDL percentage||triglycerides to total lipids in medium VLDL percentage||triglycerides to total lipids in small VLDL percentage||triglycerides to total lipids in very small VLDL percentage||type 1 diabetes mellitus||type 2 diabetes mellitus||type 2 diabetes nephropathy||tyrosine measurement||ulcer of lower limb||urate measurement||uric acid measurement||valine measurement||Varicose veins||visceral adipose tissue quantity||vitamin D level||waist circumference||waist-hip ratio||weight-to-muscle ratio||whole body water mass	435	497
rs11075993	16	53837144	16_53803232_G_T	G	T	0.412099	0.412099	emb8	0.016176	0.00198173	15.4842	0.016266	0.00199092	15.51	0.0902247	1	29	FTO	FTO	2	TRUE	abdominal adipose tissue measurement||abdominal fat ratio||abdominal:gluteofemoral adipose tissue ratio measurement||Abnormality of metabolism/homeostasis||Abnormality of movement||Abnormality of the skeletal system||Addictive alcohol use||adipose amount||adolescent idiopathic scoliosis||age at menarche||age-related hearing impairment||Agents acting on the renin-angiotensin system use measurement||alcohol consumption quality||alcohol use disorder measurement||alcohol use disorder measurement, longitudinal alcohol consumption measurement||alcohol-related disorders||amino acid measurement||anemia (phenotype)||anemia, chronic kidney disease||aortic stenosis||aortic valve disease||appendicular lean mass||Arthropathy||aspartate aminotransferase measurement||aspartate aminotransferase to alanine aminotransferase ratio||atrial fibrillation||bacterial disease||base metabolic rate measurement||Beta blocking agent use measurement||biological sex||blood insulin amount||blood urea nitrogen amount||body fat distribution||body fat percentage||body fat percentage, coronary artery disease||body height||body mass index||body surface area||body weight||bone disease||bone tissue density, body mass index||brain injury||breast carcinoma||C-reactive protein measurement||Calcium channel blocker use measurement||cancer||carbohydrate intake measurement||cardiovascular measurement||cataract||cellulitis, abscess||cholelithiasis||cholesterol in IDL measurement||cholesterol in medium VLDL measurement||cholesterol in very large HDL measurement||cholesterol in very small VLDL measurement||cholesterol to total lipids in small LDL percentage||cholesterol to total lipids in small VLDL percentage||cholesteryl ester measurement||cholesteryl esters in IDL measurement||cholesteryl esters in medium VLDL measurement||cholesteryl esters in VLDL measurement||cholesteryl esters to total lipids in small LDL percentage||cholesteryl esters to total lipids in small VLDL percentage||cholesteryl esters to total lipids in very small VLDL percentage||choline measurement||chronic kidney disease||chronic ulcer of skin||chronic venous insufficiency||chronotype measurement||cigarettes per day measurement||clinical and behavioural ideal cardiovascular health||comparative body size at age 10, self-reported||concentration of very large HDL particles measurement||congestive heart failure||coronary artery disease||coronary atherosclerosis||cystatin C measurement||dermatomycosis, dermatophytosis||dermatophytosis||diabetes mellitus||diabetes mellitus, Drugs used in diabetes use measurement||diabetes mellitus, family history||diabetic eye disease||diabetic nephropathy||diabetic neuropathy||diabetic polyneuropathy||diabetic retinopathy||diastolic blood pressure||diastolic heart failure||diet measurement||diet measurement, body mass index||dietary approaches to stop hypertension diet||Diuretic use measurement||drug use measurement||drug use measurement, Hypercholesterolemia||Drugs used in diabetes use measurement||edema||educational attainment||encounter with health service||energy intake||Epiretinal membrane||erythrocyte volume||essential hypertension||esterified cholesterol measurement||estrogen-receptor negative breast cancer||fat intake measurement||fat pad mass||fatty acid-binding protein, adipocyte measurement||free cholesterol in IDL measurement||free cholesterol in large HDL measurement||free cholesterol in large LDL measurement||free cholesterol measurement||Gait disturbance||gait quality||glucose measurement||gluteofemoral adipose tissue measurement||gout||grip strength measurement||Hammer Toe Syndrome||HbA1c measurement||heart disease||heart failure||heart morphology trait||heel bone mineral density||height-adjusted body mass index||hematocrit||hemoglobin measurement||hepatocyte growth factor level||high density lipoprotein cholesterol measurement||hip circumference||HMG CoA reductase inhibitor use measurement||Hypercholesterolemia||hyperlipidemia||hypertension||hypertension, Antihypertensive use measurement||hypertensive heart disease, kidney disease||hypogonadism||injury||insulin measurement||Iron deficiency anemia||kidney failure||kidney volume||lean body mass||left ventricular mass||leptin measurement||leukocyte quantity||longitudinal BMI measurement, age at assessment||low density lipoprotein cholesterol measurement||magnesium measurement||mean arterial pressure||mean corpuscular hemoglobin||mean corpuscular hemoglobin concentration||metabolic disease||metabolic syndrome||Moderate albuminuria, diabetic nephropathy||morbid obesity||nail anomaly||nail disorder||neck circumference||nephritis||nephrolithiasis||neutrophil count||non-alcoholic fatty liver disease||non-grapefruit juice consumption measurement||obesity||obstructive sleep apnea||opioid use disorder||osteoarthritis||osteoarthritis, hip||osteoarthritis, hip, osteoarthritis, knee||osteoarthritis, hip, osteoarthritis, knee, total joint arthroplasty||osteoarthritis, hip, total hip arthroplasty||osteoarthritis, knee, total knee arthroplasty||osteomyelitis||overnutrition, obesity||phenylalanine measurement||phospholipids in IDL measurement||phospholipids in large LDL measurement||phospholipids:total lipids ratio, blood VLDL cholesterol amount||physical activity measurement||preeclampsia||preeclampsia, parental genotype effect measurement||presbyopia||Proteinuria||prothrombin time measurement||psoriasis, type 2 diabetes mellitus||pulse pressure measurement||Red cell distribution width||remnant cholesterol measurement||reticulocyte amount||reticulocyte count||retinopathy||sarcopenia||serum alanine aminotransferase amount||serum albumin amount||serum creatinine amount||serum urea amount||sex hormone-binding globulin measurement||sexual activity behaviour attribute||skin disease||sleep apnea||smoking behavior, body mass index||snoring measurement||sodium measurement||sphingomyelin measurement||subcutaneous adipose tissue quality||substance-related disorder||sugar consumption measurement||sugar sweetened beverage consumption measurement||surgical resection||systolic blood pressure||systolic heart failure||taste liking measurement||testosterone measurement||tinea unguium||total cholesterol measurement||total lipids in IDL||total lipids in medium VLDL||total phospholipids in lipoprotein particles measurement||triglyceride measurement||type 1 diabetes mellitus||type 2 diabetes mellitus||type 2 diabetes nephropathy||tyrosine measurement||ulcer of lower limb||urate measurement||uric acid measurement||valine measurement||Varicose veins||visceral adipose tissue quantity||vitamin D level||waist circumference||waist-hip ratio||weight-to-muscle ratio||whole body water mass	437	498
rs4783722	16	69581912	16_69548009_C_T	T	C	0.407444	0.407444	emb37	-0.0103062	0.00151977	10.9246	-0.0105684	0.00153407	11.2503	0.110174	1	30	NFAT5	NFAT5	3	TRUE	age at menarche||atherosclerosis||blood sodium bicarbonate amount||body fat percentage||body height||body mass index||C-reactive protein measurement||cataract||cholesterol to total lipids in IDL percentage||cholesterol to total lipids in medium LDL percentage||cholesterol to total lipids in small VLDL percentage||cholesterol to total lipids in very large VLDL percentage||cholesterol:total lipids ratio, blood VLDL cholesterol amount||cholesteryl esters to total lipids in IDL percentage||cholesteryl esters to total lipids in large VLDL percentage||cholesteryl esters to total lipids in medium VLDL percentage||cholesteryl esters to total lipids in very large VLDL percentage||cholesteryl esters:total lipids ratio, blood VLDL cholesterol amount||cigarettes per day measurement||clinical and behavioural ideal cardiovascular health||concentration of chylomicrons and extremely large VLDL particles measurement||diabetes mellitus||drug use measurement||Drugs used in diabetes use measurement||fat pad mass||forced expiratory volume||free cholesterol in chylomicrons and extremely large VLDL measurement||free cholesterol in very large HDL measurement||free cholesterol to total lipids in IDL percentage||free cholesterol to total lipids in large HDL percentage||free cholesterol to total lipids in large LDL percentage||free cholesterol to total lipids in medium LDL percentage||free cholesterol to total lipids in small LDL percentage||free cholesterol to total lipids in small VLDL percentage||free cholesterol to total lipids in very large VLDL percentage||free cholesterol to total lipids in very small VLDL percentage||glucose measurement||grip strength measurement||heart failure||heart rate||HMG CoA reductase inhibitor use measurement||low density lipoprotein cholesterol measurement, free cholesterol:total lipids ratio||metabolic syndrome||nicotine dependence||osteoarthritis, knee||peripheral vascular disease||phospholipids in chylomicrons and extremely large VLDL measurement||phospholipids in very large HDL measurement||polyunsaturated fatty acids to monounsaturated fatty acids ratio||polyunsaturated fatty acids to total fatty acids percentage||reticulocyte count||saturated fatty acids to total fatty acids percentage||smoking behavior trait||smoking initiation||smoking status measurement||total lipids in chylomicrons and extremely large VLDL measurement||total lipids in medium VLDL||triglyceride measurement||triglyceride:HDL cholesterol ratio||triglycerides in chylomicrons and extremely large VLDL measurement||triglycerides in HDL measurement||triglycerides in IDL measurement||triglycerides in medium HDL measurement||triglycerides in small HDL measurement||triglycerides in very large VLDL measurement||triglycerides to phosphoglycerides ratio||triglycerides to total lipids in IDL percentage||triglycerides to total lipids in large LDL percentage||triglycerides to total lipids in medium LDL percentage||triglycerides to total lipids in small LDL percentage||triglycerides to total lipids in small VLDL percentage||triglycerides to total lipids in very large HDL percentage||triglycerides to total lipids in very large VLDL percentage||triglycerides:total lipids ratio, blood VLDL cholesterol amount||type 2 diabetes mellitus||visceral adipose tissue quantity||waist circumference||waist-hip ratio	100	254
rs244418	16	69622762	16_69588859_A_G	G	A	0.410581	0.410581	emb9	-0.00861735	0.00124646	11.3252	-0.00868024	0.00125153	11.3928	0.110661	1	30	NFAT5	NFAT5|NQO1	3	FALSE	age at menarche||atherosclerosis||blood sodium bicarbonate amount||body fat percentage||body height||body mass index||C-reactive protein measurement||cataract||cholesterol to total lipids in medium LDL percentage||cholesterol to total lipids in small VLDL percentage||cholesterol to total lipids in very large VLDL percentage||cholesterol:total lipids ratio, blood VLDL cholesterol amount||cholesteryl esters to total lipids in IDL percentage||cholesteryl esters to total lipids in large VLDL percentage||cholesteryl esters to total lipids in medium VLDL percentage||cholesteryl esters to total lipids in very large VLDL percentage||cholesteryl esters:total lipids ratio, blood VLDL cholesterol amount||cigarettes per day measurement||clinical and behavioural ideal cardiovascular health||concentration of chylomicrons and extremely large VLDL particles measurement||diabetes mellitus||drug use measurement||Drugs used in diabetes use measurement||fat pad mass||forced expiratory volume||free cholesterol in chylomicrons and extremely large VLDL measurement||free cholesterol in very large HDL measurement||free cholesterol to total lipids in IDL percentage||free cholesterol to total lipids in large HDL percentage||free cholesterol to total lipids in medium LDL percentage||free cholesterol to total lipids in small LDL percentage||free cholesterol to total lipids in small VLDL percentage||free cholesterol to total lipids in very large VLDL percentage||free cholesterol to total lipids in very small VLDL percentage||glucose measurement||grip strength measurement||heart failure||heart rate||high density lipoprotein cholesterol measurement||HMG CoA reductase inhibitor use measurement||low density lipoprotein cholesterol measurement, free cholesterol:total lipids ratio||metabolic syndrome||nicotine dependence||osteoarthritis, knee||peripheral vascular disease||phospholipids in chylomicrons and extremely large VLDL measurement||phospholipids in very large HDL measurement||polyunsaturated fatty acids to total fatty acids percentage||reticulocyte count||saturated fatty acids to total fatty acids percentage||smoking behavior trait||smoking cessation||smoking initiation||smoking status measurement||total lipids in chylomicrons and extremely large VLDL measurement||total lipids in medium VLDL||triglyceride measurement||triglyceride:HDL cholesterol ratio||triglycerides in chylomicrons and extremely large VLDL measurement||triglycerides in HDL measurement||triglycerides in medium HDL measurement||triglycerides in small HDL measurement||triglycerides in very large VLDL measurement||triglycerides to phosphoglycerides ratio||triglycerides to total lipids in small VLDL percentage||triglycerides to total lipids in very large HDL percentage||triglycerides to total lipids in very large VLDL percentage||triglycerides:total lipids ratio, blood VLDL cholesterol amount||type 2 diabetes mellitus||visceral adipose tissue quantity||waist circumference||waist-hip ratio	93	246
rs4790310	17	1966920	17_2063626_C_T	C	T	0.424646	0.575354	emb54	-0.0106743	0.00166462	9.84397	-0.0103934	0.00171786	8.83927	0.0796277	1	31	SMG6	HIC1	2	TRUE	alkaline phosphatase measurement||apolipoprotein A 1 measurement||bilirubin measurement||calcium measurement||choline measurement||dopamine beta-hydroxylase measurement||erythrocyte volume||free cholesterol in small HDL measurement||glomerular filtration rate||glutamine measurement||heart rate||high density lipoprotein cholesterol measurement||intraocular pressure measurement||migraine disorder||monocyte count||non-alcoholic fatty liver disease||osteoarthritis||phospholipids in HDL measurement||phospholipids in medium HDL measurement||platelet count||prostate specific antigen amount||pulse pressure measurement||pyruvate measurement||serum creatinine amount||smoking behavior||smoking initiation||total blood protein measurement||total lipids in HDL measurement||venous thromboembolism	34	119
17:2022191_CT_C	17	2022191	17_2118897_C_CT	CT	C	0.334219	0.665781	emb77	0.0137649	0.00203914	10.8312	0.0141625	0.00205114	11.2978	0.36288	1	32	SMG6	NA	NA	FALSE	angina pectoris||bone fracture||bone tissue density||coronary artery disease||coronary atherosclerosis||diverticular disease||femoral neck bone mineral density||FEV/FVC ratio||heel bone mineral density||hemorrhage||intraocular pressure measurement||myocardial infarction	14	162
17:2026417_GA_G	17	2026417	17_2123123_G_GA	GA	G	0.316124	0.683876	emb57	-0.0129696	0.00198902	10.1547	-0.0120012	0.00206606	8.20074	0.144182	1	32	SMG6	NA	NA	FALSE	angina pectoris||bone fracture||bone tissue density||coronary artery disease||coronary atherosclerosis||diverticular disease||femoral neck bone mineral density||FEV/FVC ratio||heel bone mineral density||hemorrhage||intraocular pressure measurement||myocardial infarction	14	168
17:2026417_GA_G	17	2026417	17_2123123_G_GA	GA	G	0.316124	0.683876	emb59	0.00841335	0.0013358	9.5217	0.00888563	0.0013582	10.217	0.116729	1	32	SMG6	NA	NA	FALSE	angina pectoris||bone fracture||bone tissue density||coronary artery disease||coronary atherosclerosis||diverticular disease||femoral neck bone mineral density||FEV/FVC ratio||heel bone mineral density||hemorrhage||intraocular pressure measurement||myocardial infarction	14	168
rs2952144	17	37960017	17_39803764_C_T	C	T	0.481405	0.481405	emb58	-0.0146863	0.00209846	11.5875	-0.0145553	0.00210574	11.3207	0.0438726	1	33	IKZF3	IKZF3	2	TRUE	acute lymphoblastic leukemia||age at diagnosis, type 1 diabetes mellitus||age of onset of childhood onset asthma||allergic disease||allergic disease, age at onset||allergic rhinitis||asthma||asthma exacerbation measurement||asthma, age at onset||asthma, allergic disease||asthma, chronic obstructive pulmonary disease||asthma, chronic rhinosinusitis||asthma, family history||asthma, polyp of colon||atopic eczema, childhood onset asthma, atopic march||atrial fibrillation||B-cell antigen receptor complex-associated protein beta chain measurement||B-cell receptor CD22 level||blood protein amount||body height||CD5 antigen-like measurement||cervical carcinoma||childhood onset asthma||Crohn's disease||depressive symptom measurement, non-high density lipoprotein cholesterol measurement||Eczematoid dermatitis, allergic rhinitis||eosinophil count||eosinophil percentage of leukocytes||Fc receptor-like protein 1 measurement||free cholesterol to total lipids in large VLDL percentage||Glucocorticoid use measurement||granzyme b measurement||heart failure||inflammatory bowel disease||Inhalant adrenergic use measurement||interleukin-5 receptor subunit alpha measurement||JT interval||leukocyte quantity||level of plexin domain-containing protein 1 in blood||level of T-cell leukemia/lymphoma protein 1A in blood||level of tumor necrosis factor ligand superfamily member 6 in blood||low affinity immunoglobulin epsilon Fc receptor measurement||lymphocyte count||lymphotoxin-alpha amount||mathematical ability||monocyte percentage of leukocytes||multiple sclerosis||Myasthenia gravis||nasal disorder||natural cytotoxicity triggering receptor 1 measurement||neutrophil count||nitric oxide exhalation measurement||Oral ulcer||phospholipids:total lipids ratio||polyp of colon, chronic obstructive pulmonary disease||primary biliary cirrhosis||proteoglycan 3 measurement||QRS duration||rheumatoid arthritis||self reported educational attainment||serum gamma-glutamyl transferase measurement||serum IgM amount||systemic lupus erythematosus||systemic scleroderma||tumor necrosis factor receptor superfamily member 13C amount||type 1 diabetes mellitus||ulcerative colitis	93	435
rs35564481	17	38020058	17_39863805_A_AC	A	AC	0.481661	0.518339	emb120	-0.0140683	0.00185547	13.4684	-0.0138176	0.00187116	12.8145	0.0384592	1	33	IKZF3	IKZF3	2	TRUE	acute lymphoblastic leukemia||age at diagnosis, type 1 diabetes mellitus||age of onset of childhood onset asthma||allergic disease||allergic disease, age at onset||allergic rhinitis||asthma||asthma exacerbation measurement||asthma, age at onset||asthma, allergic disease||asthma, chronic obstructive pulmonary disease||asthma, chronic rhinosinusitis||asthma, family history||asthma, polyp of colon||atopic eczema, childhood onset asthma, atopic march||atrial fibrillation||B-cell antigen receptor complex-associated protein beta chain measurement||B-cell receptor CD22 level||blood protein amount||CD5 antigen-like measurement||cervical carcinoma||childhood onset asthma||Crohn's disease||depressive symptom measurement, non-high density lipoprotein cholesterol measurement||Eczematoid dermatitis, allergic rhinitis||eosinophil count||eosinophil percentage of leukocytes||Fc receptor-like protein 1 measurement||free cholesterol to total lipids in large VLDL percentage||Glucocorticoid use measurement||heart failure||inflammatory bowel disease||Inhalant adrenergic use measurement||interleukin-5 receptor subunit alpha measurement||JT interval||leukocyte quantity||level of plexin domain-containing protein 1 in blood||level of T-cell leukemia/lymphoma protein 1A in blood||level of tumor necrosis factor ligand superfamily member 6 in blood||low affinity immunoglobulin epsilon Fc receptor measurement||lymphocyte count||lymphotactin measurement||lymphotoxin-alpha amount||mathematical ability||monocyte percentage of leukocytes||multiple sclerosis||nasal disorder||natural cytotoxicity triggering receptor 1 measurement||neutrophil count||nitric oxide exhalation measurement||Oral ulcer||phospholipids:total lipids ratio||polyp of colon, chronic obstructive pulmonary disease||primary biliary cirrhosis||proteoglycan 3 measurement||QRS duration||rheumatoid arthritis||self reported educational attainment||serum gamma-glutamyl transferase measurement||serum IgM amount||systemic lupus erythematosus||systemic scleroderma||tumor necrosis factor receptor superfamily member 13C amount||type 1 diabetes mellitus||ulcerative colitis	92	434
rs200216139	17	38032132	17_39875879_G_GC	G	GC	0.488581	0.511419	emb29	0.0143482	0.00208332	11.2447	0.0142975	0.00209683	11.0361	0.060449	1	33	ZPBP2	IKZF3	3	TRUE	acute lymphoblastic leukemia||age at diagnosis, type 1 diabetes mellitus||allergic disease||allergic disease, age at onset||allergic rhinitis||asthma||asthma exacerbation measurement||asthma, age at onset||asthma, allergic disease||asthma, chronic obstructive pulmonary disease||asthma, chronic rhinosinusitis||asthma, family history||asthma, polyp of colon||atopic eczema, childhood onset asthma, atopic march||atrial fibrillation||B-cell antigen receptor complex-associated protein beta chain measurement||B-cell receptor CD22 level||blood protein amount||CD5 antigen-like measurement||cervical carcinoma||childhood onset asthma||Crohn's disease||depressive symptom measurement, non-high density lipoprotein cholesterol measurement||Eczematoid dermatitis, allergic rhinitis||eosinophil count||eosinophil percentage of leukocytes||Fc receptor-like protein 1 measurement||free cholesterol to total lipids in large VLDL percentage||Glucocorticoid use measurement||granzyme b measurement||heart failure||inflammatory bowel disease||Inhalant adrenergic use measurement||interleukin-5 receptor subunit alpha measurement||JT interval||level of plexin domain-containing protein 1 in blood||level of T-cell leukemia/lymphoma protein 1A in blood||level of tumor necrosis factor ligand superfamily member 6 in blood||low affinity immunoglobulin epsilon Fc receptor measurement||lymphocyte count||lymphotoxin-alpha amount||mathematical ability||monocyte percentage of leukocytes||multiple sclerosis||nasal disorder||natural cytotoxicity triggering receptor 1 measurement||Oral ulcer||phospholipids:total lipids ratio||polyp of colon, chronic obstructive pulmonary disease||primary biliary cirrhosis||proteoglycan 3 measurement||QRS duration||rheumatoid arthritis||self reported educational attainment||serum gamma-glutamyl transferase measurement||systemic lupus erythematosus||systemic scleroderma||tumor necrosis factor receptor superfamily member 13C amount||type 1 diabetes mellitus||ulcerative colitis	81	434
rs12453507	17	38053207	17_39896954_C_G	C	G	0.493721	0.506279	emb79	0.022107	0.0020699	25.8997	0.0215838	0.00209562	24.1468	0.166838	1	33	GSDMB	GSDMB|ZPBP2|ORMDL3|IKZF3	5	FALSE	acute lymphoblastic leukemia||age at diagnosis, type 1 diabetes mellitus||age of onset of childhood onset asthma||allergic disease||allergic disease, age at onset||allergic rhinitis||asthma||asthma exacerbation measurement||asthma, age at onset||asthma, allergic disease||asthma, chronic obstructive pulmonary disease||asthma, chronic rhinosinusitis||asthma, family history||asthma, polyp of colon||atopic eczema, childhood onset asthma, atopic march||atrial fibrillation||B-cell antigen receptor complex-associated protein beta chain measurement||B-cell receptor CD22 level||blood protein amount||CD5 antigen-like measurement||cervical carcinoma||childhood onset asthma||Crohn's disease||depressive symptom measurement, non-high density lipoprotein cholesterol measurement||Eczematoid dermatitis, allergic rhinitis||eosinophil count||eosinophil percentage of leukocytes||Fc receptor-like protein 1 measurement||free cholesterol to total lipids in large VLDL percentage||Glucocorticoid use measurement||granzyme b measurement||heart failure||inflammatory bowel disease||Inhalant adrenergic use measurement||interleukin-5 receptor subunit alpha measurement||JT interval||leukocyte quantity||level of plexin domain-containing protein 1 in blood||level of T-cell leukemia/lymphoma protein 1A in blood||low affinity immunoglobulin epsilon Fc receptor measurement||lymphocyte count||lymphotactin measurement||lymphotoxin-alpha amount||mathematical ability||monocyte percentage of leukocytes||multiple sclerosis||nasal disorder||natural cytotoxicity triggering receptor 1 measurement||neutrophil count||nitric oxide exhalation measurement||Oral ulcer||phospholipids:total lipids ratio||polyp of colon, chronic obstructive pulmonary disease||primary biliary cirrhosis||proteoglycan 3 measurement||QRS duration||rheumatoid arthritis||self reported educational attainment||serum gamma-glutamyl transferase measurement||serum IgM amount||systemic lupus erythematosus||systemic scleroderma||triglycerides to total lipids in large LDL percentage||tumor necrosis factor receptor superfamily member 13C amount||type 1 diabetes mellitus||ulcerative colitis	91	446
rs796074792	17	38055251	17_39898998_A_AT	AT	A	0.476131	0.523869	emb112	-0.0133827	0.00178209	13.2267	-0.0134294	0.00178576	13.2614	0.153697	1	33	GSDMB	GSDMB	2	TRUE	acute lymphoblastic leukemia||asthma||asthma, age at onset||asthma, family history||atrial fibrillation||blood protein amount||cervical carcinoma||childhood onset asthma||depressive symptom measurement, non-high density lipoprotein cholesterol measurement||Eczematoid dermatitis, allergic rhinitis||eosinophil count||granzyme b measurement||heart failure||Inhalant adrenergic use measurement||JT interval||level of tumor necrosis factor ligand superfamily member 6 in blood||lymphocyte count||mathematical ability||primary biliary cirrhosis||systemic lupus erythematosus||systemic scleroderma||type 1 diabetes mellitus	28	500
rs796074792	17	38055251	17_39898998_A_AT	AT	A	0.476131	0.523869	emb4	-0.0158647	0.00208188	13.597	-0.0160647	0.00210019	13.6931	0.742282	1	33	GSDMB	GSDMB	2	TRUE	acute lymphoblastic leukemia||asthma||asthma, age at onset||asthma, family history||atrial fibrillation||blood protein amount||cervical carcinoma||childhood onset asthma||depressive symptom measurement, non-high density lipoprotein cholesterol measurement||Eczematoid dermatitis, allergic rhinitis||eosinophil count||granzyme b measurement||heart failure||Inhalant adrenergic use measurement||JT interval||level of tumor necrosis factor ligand superfamily member 6 in blood||lymphocyte count||mathematical ability||primary biliary cirrhosis||systemic lupus erythematosus||systemic scleroderma||type 1 diabetes mellitus	28	500
rs796074792	17	38055251	17_39898998_A_AT	AT	A	0.476131	0.523869	emb47	-0.0200164	0.00211813	20.4701	-0.0203639	0.00213125	20.9055	0.218486	1	33	GSDMB	GSDMB	2	TRUE	acute lymphoblastic leukemia||asthma||asthma, age at onset||asthma, family history||atrial fibrillation||blood protein amount||cervical carcinoma||childhood onset asthma||depressive symptom measurement, non-high density lipoprotein cholesterol measurement||Eczematoid dermatitis, allergic rhinitis||eosinophil count||granzyme b measurement||heart failure||Inhalant adrenergic use measurement||JT interval||level of tumor necrosis factor ligand superfamily member 6 in blood||lymphocyte count||mathematical ability||primary biliary cirrhosis||systemic lupus erythematosus||systemic scleroderma||type 1 diabetes mellitus	28	500
rs796074792	17	38055251	17_39898998_A_AT	AT	A	0.476131	0.523869	emb52	-0.0188986	0.00205224	19.4817	-0.0183375	0.00206264	18.2134	0.318465	1	33	GSDMB	GSDMB	2	TRUE	acute lymphoblastic leukemia||asthma||asthma, age at onset||asthma, family history||atrial fibrillation||blood protein amount||cervical carcinoma||childhood onset asthma||depressive symptom measurement, non-high density lipoprotein cholesterol measurement||Eczematoid dermatitis, allergic rhinitis||eosinophil count||granzyme b measurement||heart failure||Inhalant adrenergic use measurement||JT interval||level of tumor necrosis factor ligand superfamily member 6 in blood||lymphocyte count||mathematical ability||primary biliary cirrhosis||systemic lupus erythematosus||systemic scleroderma||type 1 diabetes mellitus	28	500
rs796074792	17	38055251	17_39898998_A_AT	AT	A	0.476131	0.523869	emb64	0.0144263	0.00186826	13.9404	0.013709	0.00189956	12.2737	0.133601	1	33	GSDMB	GSDMB	2	TRUE	acute lymphoblastic leukemia||asthma||asthma, age at onset||asthma, family history||atrial fibrillation||blood protein amount||cervical carcinoma||childhood onset asthma||depressive symptom measurement, non-high density lipoprotein cholesterol measurement||Eczematoid dermatitis, allergic rhinitis||eosinophil count||granzyme b measurement||heart failure||Inhalant adrenergic use measurement||JT interval||level of tumor necrosis factor ligand superfamily member 6 in blood||lymphocyte count||mathematical ability||primary biliary cirrhosis||systemic lupus erythematosus||systemic scleroderma||type 1 diabetes mellitus	28	500
rs4795399	17	38061439	17_39905186_C_T	T	C	0.469203	0.469203	emb117	-0.0167792	0.00210667	14.7812	-0.0173001	0.00211353	15.5652	0.0968777	1	33	GSDMB	GSDMB	2	TRUE	acute lymphoblastic leukemia||allergic disease||allergic disease, age at onset||allergic rhinitis||asthma||asthma exacerbation measurement||asthma, age at onset||asthma, allergic disease||asthma, chronic rhinosinusitis||asthma, family history||asthma, polyp of colon||atopic eczema, childhood onset asthma, atopic march||atrial fibrillation||B-cell antigen receptor complex-associated protein beta chain measurement||blood protein amount||body height||cervical carcinoma||childhood onset asthma||Crohn's disease||depressive symptom measurement, non-high density lipoprotein cholesterol measurement||Eczematoid dermatitis, allergic rhinitis||eosinophil count||eosinophil percentage of leukocytes||Glucocorticoid use measurement||granzyme b measurement||heart failure||inflammatory bowel disease||Inhalant adrenergic use measurement||interleukin-5 receptor subunit alpha measurement||JT interval||leukocyte quantity||level of tumor necrosis factor ligand superfamily member 6 in blood||lymphocyte count||mathematical ability||monocyte percentage of leukocytes||multiple sclerosis||Myasthenia gravis||neutrophil count||nitric oxide exhalation measurement||Oral ulcer||polyp of colon, chronic obstructive pulmonary disease||primary biliary cirrhosis||rheumatoid arthritis||serum IgM amount||systemic lupus erythematosus||systemic scleroderma||triglycerides to total lipids in large LDL percentage||type 1 diabetes mellitus||ulcerative colitis	73	487
rs4795399	17	38061439	17_39905186_C_T	T	C	0.469203	0.469203	emb24	0.016936	0.00209968	15.1387	0.0170934	0.00210568	15.3223	0.0631512	1	33	GSDMB	GSDMB	2	TRUE	acute lymphoblastic leukemia||allergic disease||allergic disease, age at onset||allergic rhinitis||asthma||asthma exacerbation measurement||asthma, age at onset||asthma, allergic disease||asthma, chronic rhinosinusitis||asthma, family history||asthma, polyp of colon||atopic eczema, childhood onset asthma, atopic march||atrial fibrillation||B-cell antigen receptor complex-associated protein beta chain measurement||blood protein amount||body height||cervical carcinoma||childhood onset asthma||Crohn's disease||depressive symptom measurement, non-high density lipoprotein cholesterol measurement||Eczematoid dermatitis, allergic rhinitis||eosinophil count||eosinophil percentage of leukocytes||Glucocorticoid use measurement||granzyme b measurement||heart failure||inflammatory bowel disease||Inhalant adrenergic use measurement||interleukin-5 receptor subunit alpha measurement||JT interval||leukocyte quantity||level of tumor necrosis factor ligand superfamily member 6 in blood||lymphocyte count||mathematical ability||monocyte percentage of leukocytes||multiple sclerosis||Myasthenia gravis||neutrophil count||nitric oxide exhalation measurement||Oral ulcer||polyp of colon, chronic obstructive pulmonary disease||primary biliary cirrhosis||rheumatoid arthritis||serum IgM amount||systemic lupus erythematosus||systemic scleroderma||triglycerides to total lipids in large LDL percentage||type 1 diabetes mellitus||ulcerative colitis	73	487
rs35196450	17	38062942	17_39906689_A_AC	A	AC	0.469507	0.469507	emb46	0.0181146	0.00201075	18.6816	0.0178595	0.0020426	17.6445	0.083001	1	33	GSDMB	GSDMB|IKZF3	3	FALSE	acute lymphoblastic leukemia||age of onset of childhood onset asthma||allergic disease||allergic disease, age at onset||allergic rhinitis||asthma||asthma exacerbation measurement||asthma, age at onset||asthma, allergic disease||asthma, chronic rhinosinusitis||asthma, family history||asthma, polyp of colon||atopic eczema, childhood onset asthma, atopic march||atrial fibrillation||B-cell antigen receptor complex-associated protein beta chain measurement||blood protein amount||body height||cervical carcinoma||childhood onset asthma||Crohn's disease||depressive symptom measurement, non-high density lipoprotein cholesterol measurement||Eczematoid dermatitis, allergic rhinitis||eosinophil count||eosinophil percentage of leukocytes||Glucocorticoid use measurement||granzyme b measurement||heart failure||inflammatory bowel disease||Inhalant adrenergic use measurement||interleukin-5 receptor subunit alpha measurement||JT interval||leukocyte quantity||level of tumor necrosis factor ligand superfamily member 6 in blood||lymphocyte count||mathematical ability||monocyte percentage of leukocytes||multiple sclerosis||Myasthenia gravis||neutrophil count||nitric oxide exhalation measurement||Oral ulcer||polyp of colon, chronic obstructive pulmonary disease||primary biliary cirrhosis||rheumatoid arthritis||serum IgM amount||systemic lupus erythematosus||systemic scleroderma||triglycerides to total lipids in large LDL percentage||type 1 diabetes mellitus||ulcerative colitis	76	490
rs1011082	17	38068514	17_39912261_C_T	T	C	0.481606	0.481606	emb60	0.0135375	0.00183385	12.807	0.0135613	0.0018419	12.7432	0.0530338	1	33	GSDMB	GSDMB	2	TRUE	acute lymphoblastic leukemia||age at diagnosis, type 1 diabetes mellitus||age of onset of childhood onset asthma||allergic disease||allergic disease, age at onset||asthma||asthma exacerbation measurement||asthma, age at onset||asthma, allergic disease||asthma, chronic obstructive pulmonary disease||asthma, family history||asthma, polyp of colon||atrial fibrillation||B-cell receptor CD22 level||blood protein amount||CD5 antigen-like measurement||cervical carcinoma||childhood onset asthma||depressive symptom measurement, non-high density lipoprotein cholesterol measurement||Eczematoid dermatitis, allergic rhinitis||eosinophil count||eosinophil percentage of leukocytes||Fc receptor-like protein 1 measurement||free cholesterol to total lipids in large VLDL percentage||granzyme b measurement||heart failure||Inhalant adrenergic use measurement||JT interval||leukocyte quantity||level of plexin domain-containing protein 1 in blood||level of T-cell leukemia/lymphoma protein 1A in blood||level of tumor necrosis factor ligand superfamily member 6 in blood||low affinity immunoglobulin epsilon Fc receptor measurement||lymphocyte count||lymphotoxin-alpha amount||mathematical ability||monocyte percentage of leukocytes||nasal disorder||natural cytotoxicity triggering receptor 1 measurement||neutrophil count||nitric oxide exhalation measurement||phospholipids:total lipids ratio||polyp of colon, chronic obstructive pulmonary disease||primary biliary cirrhosis||proteoglycan 3 measurement||QRS duration||self reported educational attainment||serum gamma-glutamyl transferase measurement||serum IgM amount||systemic lupus erythematosus||systemic scleroderma||tumor necrosis factor receptor superfamily member 13C amount||type 1 diabetes mellitus||ulcerative colitis	74	445
17:38071855_ATTT_A	17	38071855	17_39915602_A_ATTT	ATTT	A	0.495867	0.495867	emb77	0.0133532	0.00190246	11.6504	0.0138709	0.00191365	12.3742	0.0941954	1	33	GSDMB	NA	NA	FALSE	acute lymphoblastic leukemia||age at diagnosis, type 1 diabetes mellitus||allergic disease||allergic disease, age at onset||asthma||asthma exacerbation measurement||asthma, age at onset||asthma, allergic disease||asthma, chronic obstructive pulmonary disease||asthma, chronic rhinosinusitis||asthma, family history||asthma, polyp of colon||atrial fibrillation||blood protein amount||cervical cancer||cervical carcinoma||childhood onset asthma||depressive symptom measurement, non-high density lipoprotein cholesterol measurement||Eczematoid dermatitis, allergic rhinitis||eosinophil count||free cholesterol to total lipids in large VLDL percentage||Glucocorticoid use measurement||granzyme b measurement||heart failure||Inhalant adrenergic use measurement||JT interval||level of tumor necrosis factor ligand superfamily member 6 in blood||lymphocyte count||lymphotoxin-alpha amount||mathematical ability||monocyte percentage of leukocytes||natural cytotoxicity triggering receptor 1 measurement||polyp of colon, chronic obstructive pulmonary disease||primary biliary cirrhosis||proteoglycan 3 measurement||QRS duration||self reported educational attainment||serum gamma-glutamyl transferase measurement||systemic lupus erythematosus||systemic scleroderma||type 1 diabetes mellitus	57	487
rs59695806	17	43156023	17_45078655_C_T	T	C	0.293985	0.293985	emb90	-0.0144841	0.00224721	9.93801	-0.014612	0.00225229	10.059	0.125726	1	34	NMT1	NMT1	2	TRUE	asthma, diverticular disease||asthma, gastroesophageal reflux disease||glucose measurement||insomnia	4	102
rs28434724	17	44312278	17_46234912_A_G	A	G	0.456459	0.543541	emb54	-0.0104824	0.00166837	9.47883	-0.0103124	0.00172173	8.67655	0.0959228	1	35	KANSL1	KANSL1	2	TRUE	alkaline phosphatase measurement||BMI-adjusted waist circumference||BMI-adjusted waist-hip ratio||cortical thickness||neuroticism measurement	7	611
rs12952581	17	47448346	17_49370984_A_G	G	A	0.363302	0.363302	emb4	0.0158988	0.00214954	12.8541	0.0157921	0.00216846	12.4842	0.25232	1	36	RP11-81K2.1	ZNF652	2	TRUE	Abnormality of the skeletal system||age at first sexual intercourse measurement||age of onset of childhood onset asthma||allergic disease||appendicular lean mass||asthma||atopic eczema||atrial fibrillation||body fat percentage||body height||cerebral cortex area attribute||childhood onset asthma||cholesterol to total lipids in IDL percentage||cholesterol to total lipids in large VLDL percentage||cholesterol to total lipids in medium VLDL percentage||cholesterol to total lipids in small VLDL percentage||cholesterol to total lipids in very large VLDL percentage||cholesterol to total lipids in very small VLDL percentage||cholesteryl esters to total lipids in medium VLDL percentage||cholesteryl esters to total lipids in very large VLDL percentage||cigarettes per day measurement||concentration of large HDL particles measurement||coronary artery disease||cryptic phenotype measurement||degree of unsaturation measurement||diastolic blood pressure||diastolic blood pressure change measurement||Diuretic use measurement||docosahexaenoic acid to total fatty acids percentage||Eczematoid dermatitis||eosinophil count||eosinophil percentage of granulocytes||eosinophil percentage of leukocytes||free cholesterol in very large HDL measurement||free cholesterol to total lipids in large LDL percentage||free cholesterol to total lipids in medium VLDL percentage||free cholesterol to total lipids in very large VLDL percentage||HDL particle size||health trait||hypogonadism||hypothyroidism||level of meprin A subunit alpha in blood||mean reticulocyte volume||myocardial infarction||nasal disorder||neutrophil percentage of granulocytes||open-angle glaucoma||phospholipids in very large HDL measurement||polyunsaturated fatty acids to monounsaturated fatty acids ratio||polyunsaturated fatty acids to total fatty acids percentage||saturated fatty acids to total fatty acids percentage||sex hormone-binding globulin measurement||smoking initiation||smoking status measurement||social inhibition quality, attention deficit hyperactivity disorder, substance abuse||systolic blood pressure||testosterone measurement||Thyroid stimulating hormone level||total lipids in large HDL||total lipids in medium VLDL||total lipids in very large HDL measurement||triglyceride:HDL cholesterol ratio||triglycerides to total lipids in IDL percentage||triglycerides to total lipids in large LDL percentage||triglycerides to total lipids in medium LDL percentage||triglycerides to total lipids in medium VLDL percentage||triglycerides to total lipids in small VLDL percentage||triglycerides to total lipids in very large VLDL percentage||triglycerides to total lipids in very small VLDL percentage||VLDL particle size	83	195
rs34458197	17	47475549	17_49398187_C_CT	C	CT	0.401717	0.401717	emb86	0.0132331	0.00181862	12.465	0.0134925	0.0018251	12.8414	0.212003	1	37	RP11-81K2.1	PHB1	2	FALSE	adult onset asthma||age of onset of asthma||asthma||asthma, chronic obstructive pulmonary disease||basophil count, eosinophil count||eosinophil count||free androgen index||Glucocorticoid use measurement||Inhalant adrenergic use measurement||triglycerides to phosphoglycerides ratio	10	206
rs1941951	18	35128263	18_37548300_C_T	T	C	0.216269	0.216269	emb36	-0.0151295	0.00223839	10.8574	-0.0158236	0.00227593	11.4447	0.134822	1	38	CELF4	CELF4	2	TRUE	anxiety disorder||Back pain||depressive symptom measurement||guilt measurement||household income||major depressive disorder||migraine disorder, type 2 diabetes mellitus||mood disorder, major depressive disorder||neuroticism measurement||self reported educational attainment||smoking cessation||substance-related disorder||wellbeing measurement	17	77
rs17411339	18	50807359	18_53280989_A_G	A	G	0.430529	0.430529	emb36	-0.0130207	0.00185047	11.7051	-0.0145685	0.00188148	14.0122	0.0483897	1	39	DCC	DCC	2	TRUE	body weight||brain volume||brain volume, putamen volume||creativity measurement||educational attainment||feeling miserable measurement||gastroesophageal reflux disease||household income||income||intelligence||intelligence, self reported educational attainment||major depressive disorder||Pain||putamen volume||schizophrenia||schizophrenia, intelligence, self reported educational attainment||self reported educational attainment||social inhibition quality, attention deficit hyperactivity disorder, substance abuse||Stuttering	24	106
rs66723169	18	57808978	18_60141746_A_C	C	A	0.230078	0.230078	emb37	0.0118166	0.00177842	10.5166	0.0114761	0.00179543	9.785	0.0640274	1	40	MC4R	MC4R	3	FALSE	Abnormality of the skeletal system||age at initiation of smoking||Agents acting on the renin-angiotensin system use measurement||Anxiety||anxiety measurement||apolipoprotein A 1 measurement||appendicular lean mass||atrial fibrillation||base metabolic rate measurement||blood glucose amount||blood urea nitrogen amount||body fat percentage||body fat percentage, coronary artery disease||body height||body mass index||body surface area||body weight||bone tissue density, body mass index||C-reactive protein measurement||cholesterol in medium HDL measurement||cholesteryl esters in HDL measurement||cholesteryl esters in large HDL measurement||cholesteryl esters in medium HDL measurement||choline measurement||chronic ulcer of skin||cigarettes per day measurement||clinical and behavioural ideal cardiovascular health||comparative body size at age 10, self-reported||concentration of medium HDL particles measurement||coronary artery disease||cups of coffee per day measurement||depressive symptom measurement, non-high density lipoprotein cholesterol measurement||diet measurement||dietary approaches to stop hypertension diet||Drugs used in diabetes use measurement||fat pad mass||free cholesterol in HDL measurement||free cholesterol in large HDL measurement||free cholesterol in medium HDL measurement||glomerular filtration rate||gout||grip strength measurement||HDL cholesterol change measurement||health trait||heart failure||high density lipoprotein cholesterol measurement||hip circumference||hypothyroidism||lean body mass||level of phosphatidylcholine||lipoprotein measurement||metabolic syndrome||morbid obesity||myeloid leukocyte count||neuroticism measurement||neutrophil count||obese body mass index status||obesity||overnutrition, obesity||phosphoglycerides measurement||phospholipids in HDL measurement||phospholipids in large HDL measurement||phospholipids in medium HDL measurement||prostate specific antigen amount||sex hormone-binding globulin measurement||smoking behavior, body mass index||sphingomyelin measurement||systolic blood pressure||total cholesterol change measurement, high density lipoprotein cholesterol measurement||total lipids in HDL measurement||total lipids in large HDL||total lipids in medium HDL measurement||triglyceride measurement||type 2 diabetes mellitus||ulcer of lower limb||urate measurement||uric acid measurement||visceral adipose tissue quantity||waist circumference||waist-hip ratio||worry measurement	135	241
rs185575165	18	57863231	18_60195998_A_T	T	A	0.279829	0.279829	emb110	-0.0161551	0.00231731	11.5036	-0.0158238	0.00234063	10.8611	0.0701884	1	40	MC4R	MC4R	2	FALSE	Abnormality of the skeletal system||anxiety measurement||BMI-adjusted waist circumference||body fat percentage||body height||body mass index||body weight||C-reactive protein measurement||cholesterol in large HDL measurement||cholesterol in very large HDL measurement||cholesterol to total lipids in IDL percentage||cholesterol to total lipids in large HDL percentage||cholesterol to total lipids in medium HDL percentage||cholesterol to total lipids in very small VLDL percentage||cholesteryl ester measurement||cholesteryl ester measurement, high density lipoprotein cholesterol measurement||cholesteryl esters in large HDL measurement||cholesteryl esters to total lipids in IDL percentage||cholesteryl esters to total lipids in large HDL percentage||cholesteryl esters to total lipids in medium HDL percentage||cholesteryl esters to total lipids in very small VLDL percentage||concentration of very large HDL particles measurement||diet measurement||fat pad mass||free cholesterol in large HDL measurement||free cholesterol measurement, high density lipoprotein cholesterol measurement||free cholesterol to total lipids in large LDL percentage||free cholesterol to total lipids in medium HDL percentage||free cholesterol to total lipids in medium LDL percentage||free cholesterol to total lipids in very large HDL percentage||gout||HDL particle size||heel bone mineral density||hematocrit||high density lipoprotein cholesterol measurement||lipid measurement, high density lipoprotein cholesterol measurement||nervousness||obesity||osteoarthritis, hip, osteoarthritis, knee||osteoarthritis, knee||phospholipid level, high density lipoprotein cholesterol measurement||phospholipids in large HDL measurement||phospholipids in very large HDL measurement||phospholipids:total lipids ratio||polyunsaturated fatty acids to monounsaturated fatty acids ratio||saturated fatty acids to total fatty acids percentage||serum alanine aminotransferase amount||thyroxine level||total cholesterol measurement, high density lipoprotein cholesterol measurement||total lipids in large HDL||total lipids in very large HDL measurement||triglyceride measurement||triglycerides in IDL measurement||triglycerides in small HDL measurement||triglycerides to phosphoglycerides ratio||triglycerides to total lipids in IDL percentage||triglycerides to total lipids in large HDL percentage||triglycerides to total lipids in medium HDL percentage||triglycerides to total lipids in small HDL percentage||triglycerides to total lipids in very large HDL percentage||type 2 diabetes mellitus||urate measurement||uric acid measurement||vitamin D level||waist circumference||waist-hip ratio	83	254
rs56289821	19	11188247	19_11077571_A_G	G	A	0.117959	0.117959	emb14	0.0233241	0.00305046	13.6837	0.0230541	0.00306159	13.2942	0.0419373	1	42	LDLR	SMARCA4	2	TRUE	1,2-dipalmitoyl-GPC (16:0/16:0) measurement||Abdominal Aortic Aneurysm||Abnormal circulating lipid concentration||Agents acting on the renin-angiotensin system use measurement||aging||angina pectoris||antihyperlipidemic drug use measurement||Antithrombotic agent use measurement||anxiety measurement, low density lipoprotein cholesterol measurement||aortic stenosis||apolipoprotein A 1 measurement||apolipoprotein A 1 measurement, apolipoprotein B measurement||apolipoprotein B measurement||apolipoprotein B to apolipoprotein A1 ratio||aspirin use measurement||atherosclerosis||blood VLDL cholesterol amount||blood VLDL cholesterol amount, chylomicron amount||cardiovascular measurement||carotid artery thickness||cerebrovascular disorder||cholesterol in IDL measurement||cholesterol in large LDL measurement||cholesterol in large VLDL measurement||cholesterol in medium LDL measurement||cholesterol in medium VLDL measurement||cholesterol in small LDL measurement||cholesterol in small VLDL measurement||cholesterol in very small VLDL measurement||cholesterol to total lipids in chylomicrons and extremely large VLDL percentage||cholesterol to total lipids in large LDL percentage||cholesterol to total lipids in large VLDL percentage||cholesterol to total lipids in medium LDL percentage||cholesterol to total lipids in medium VLDL percentage||cholesterol to total lipids in small LDL percentage||cholesterol to total lipids in small VLDL percentage||cholesterol to total lipids in very large VLDL percentage||cholesterol to total lipids in very small VLDL percentage||cholesterol:total lipids ratio, blood VLDL cholesterol amount||cholesterol:total lipids ratio, blood VLDL cholesterol amount, chylomicron amount||cholesterol:total lipids ratio, cholesteryl esters:total lipids ratio||cholesterol:total lipids ratio, high density lipoprotein cholesterol measurement||cholesterol:total lipids ratio, intermediate density lipoprotein measurement||cholesterol:total lipids ratio, low density lipoprotein cholesterol measurement||cholesteryl ester measurement||cholesteryl ester measurement, blood VLDL cholesterol amount||cholesteryl ester measurement, blood VLDL cholesterol amount, chylomicron amount||cholesteryl ester measurement, high density lipoprotein cholesterol measurement||cholesteryl ester measurement, intermediate density lipoprotein measurement||cholesteryl ester measurement, low density lipoprotein cholesterol measurement||cholesteryl esters in IDL measurement||cholesteryl esters in large LDL measurement||cholesteryl esters in large VLDL measurement||cholesteryl esters in LDL measurement||cholesteryl esters in medium LDL measurement||cholesteryl esters in medium VLDL measurement||cholesteryl esters in small LDL measurement||cholesteryl esters in small VLDL measurement||cholesteryl esters in very large VLDL measurement||cholesteryl esters in VLDL measurement||cholesteryl esters to total lipids in chylomicrons and extremely large VLDL percentage||cholesteryl esters to total lipids in large LDL percentage||cholesteryl esters to total lipids in large VLDL percentage||cholesteryl esters to total lipids in medium VLDL percentage||cholesteryl esters to total lipids in small VLDL percentage||cholesteryl esters to total lipids in very large HDL percentage||cholesteryl esters to total lipids in very large VLDL percentage||cholesteryl esters to total lipids in very small VLDL percentage||cholesteryl esters:total lipids ratio, blood VLDL cholesterol amount||cholesteryl esters:total lipids ratio, blood VLDL cholesterol amount, chylomicron amount||cholesteryl esters:total lipids ratio, high density lipoprotein cholesterol measurement||cholesteryl esters:total lipids ratio, intermediate density lipoprotein measurement||choline measurement||clinical and behavioural ideal cardiovascular health||concentration of large LDL particles measurement||coronary artery disease||coronary atherosclerosis||degree of unsaturation measurement||depressive symptom measurement, low density lipoprotein cholesterol measurement||diet measurement||docosahexaenoic acid measurement||docosahexaenoic acid to total fatty acids percentage||drug use measurement, coronary artery disease||drug use measurement, Hypercholesterolemia||drug use measurement, myocardial infarction||esterified cholesterol measurement||esterified cholesterol measurement, blood VLDL cholesterol amount||esterified cholesterol measurement, high density lipoprotein cholesterol measurement||esterified cholesterol measurement, intermediate density lipoprotein measurement||esterified cholesterol measurement, low density lipoprotein cholesterol measurement||familial hyperlipidemia||familial lipoprotein lipase deficiency||fatty acid amount||fatty acid amount, linoleic acid measurement||fatty acid change measurement||free cholesterol in IDL measurement||free cholesterol in large LDL measurement||free cholesterol in large VLDL measurement||free cholesterol in LDL measurement||free cholesterol in medium LDL measurement||free cholesterol in medium VLDL measurement||free cholesterol in small HDL measurement||free cholesterol in small LDL measurement||free cholesterol in small VLDL measurement||free cholesterol in very large HDL measurement||free cholesterol in very large VLDL measurement||free cholesterol in very small VLDL measurement||free cholesterol in VLDL measurement||free cholesterol measurement||free cholesterol measurement, blood VLDL cholesterol amount||free cholesterol measurement, blood VLDL cholesterol amount, chylomicron amount||free cholesterol measurement, high density lipoprotein cholesterol measurement||free cholesterol measurement, intermediate density lipoprotein measurement||free cholesterol measurement, low density lipoprotein cholesterol measurement||free cholesterol to total lipids in large HDL percentage||free cholesterol to total lipids in large VLDL percentage||free cholesterol to total lipids in medium VLDL percentage||free cholesterol to total lipids in small HDL percentage||free cholesterol to total lipids in small VLDL percentage||free cholesterol to total lipids in very large VLDL percentage||free cholesterol to total lipids in very small VLDL percentage||free cholesterol:total lipids ratio, blood VLDL cholesterol amount||free cholesterol:total lipids ratio, high density lipoprotein cholesterol measurement||free cholesterol:total lipids ratio, intermediate density lipoprotein measurement||heart disease||heart failure||high density lipoprotein cholesterol measurement||HMG CoA reductase inhibitor use measurement||Hypercholesterolemia||Hypercholesterolemia, family history||hyperlipidemia||Hyperlipidemia||intermediate density lipoprotein measurement||LDL particle size||level of fibroblast growth factor-binding protein 1 in blood||level of phosphatidylcholine||level of Phosphatidylcholine (16:0_16:0) in blood serum||level of Sphingomyelin (d34:1) in blood serum||level of Sphingomyelin (d42:2) in blood serum||level of Sterol ester (27:1/16:0) in blood serum||level of Sterol ester (27:1/18:1) in blood serum||level of Sterol ester (27:1/18:2) in blood serum||linoleic acid measurement||lipid measurement||lipid measurement, blood VLDL cholesterol amount||lipid measurement, blood VLDL cholesterol amount, chylomicron amount||lipid measurement, high density lipoprotein cholesterol measurement||lipid measurement, intermediate density lipoprotein measurement||lipoprotein A measurement||lipoprotein measurement, phospholipid level||lipoprotein-associated phospholipase A(2) measurement||liver fibrosis measurement||low density lipoprotein cholesterol measurement||low density lipoprotein cholesterol measurement, cholesteryl esters:total lipids ratio||low density lipoprotein cholesterol measurement, free cholesterol:total lipids ratio||low density lipoprotein cholesterol measurement, lipid measurement||low density lipoprotein cholesterol measurement, phospholipid level||low density lipoprotein cholesterol measurement, phospholipids:total lipids ratio||low density lipoprotein cholesterol measurement, sleep duration trait||metabolic disease||metabolic syndrome||metabolite measurement||metabolite measurement, diet measurement||mitochondrial DNA measurement||myocardial infarction||N-palmitoyl-sphingosine (d18:1/16:0) measurement||non-high density lipoprotein cholesterol measurement||occlusion precerebral artery||omega-3 polyunsaturated fatty acid measurement||omega-6 polyunsaturated fatty acid measurement||omega-6:omega-3 polyunsaturated fatty acid ratio||palmitoyl dihydrosphingomyelin (d18:0/16:0) measurement||palmitoyl sphingomyelin (d18:1/16:0) measurement||parental longevity||peripheral arterial disease||phospholipid level||phospholipid level, blood VLDL cholesterol amount||phospholipid level, blood VLDL cholesterol amount, chylomicron amount||phospholipid level, high density lipoprotein cholesterol measurement||phospholipid level, intermediate density lipoprotein measurement||phospholipids in IDL measurement||phospholipids in large LDL measurement||phospholipids in LDL measurement||phospholipids in medium HDL measurement||phospholipids in medium LDL measurement||phospholipids in medium VLDL measurement||phospholipids in small HDL measurement||phospholipids in small LDL measurement||phospholipids in small VLDL measurement||phospholipids in very large HDL measurement||phospholipids in very small VLDL measurement||phospholipids in VLDL measurement||phospholipids:total lipids ratio||phospholipids:total lipids ratio, blood VLDL cholesterol amount||phospholipids:total lipids ratio, blood VLDL cholesterol amount, chylomicron amount||phospholipids:total lipids ratio, high density lipoprotein cholesterol measurement||phospholipids:total lipids ratio, intermediate density lipoprotein measurement||polyunsaturated fatty acid measurement||polyunsaturated fatty acids to monounsaturated fatty acids ratio||polyunsaturated fatty acids to total fatty acids percentage||protein measurement||pulse pressure measurement||remnant cholesterol measurement||saturated fatty acids measurement||saturated fatty acids to total fatty acids percentage||serum metabolite level||social deprivation, low density lipoprotein cholesterol measurement||sodium-coupled monocarboxylate transporter 1 measurement||Sphingomyelin (d18:1/14:0, d16:1/16:0) measurement||Sphingomyelin (d18:1/20:0, d16:1/22:0) measurement||Sphingomyelin (d18:1/22:1, d18:2/22:0, d16:1/24:1) measurement||sphingomyelin measurement||stearoyl sphingomyelin (d18:1/18:0) measurement||total cholesterol in IDL||total cholesterol in large LDL||total cholesterol in large VLDL||total cholesterol in medium LDL||total cholesterol in medium VLDL||total cholesterol in small LDL||total cholesterol in small VLDL||total cholesterol measurement||total cholesterol measurement, blood VLDL cholesterol amount||total cholesterol measurement, blood VLDL cholesterol amount, chylomicron amount||total cholesterol measurement, high density lipoprotein cholesterol measurement||total cholesterol measurement, intermediate density lipoprotein measurement||total cholesterol measurement, low density lipoprotein cholesterol measurement||total lipids in IDL||total lipids in large LDL||total lipids in LDL measurement||total lipids in lipoprotein particles measurement||total lipids in medium LDL||total lipids in medium VLDL||total lipids in small LDL||total lipids in small VLDL||total lipids in very large HDL measurement||total lipids in very small VLDL measurement||total lipids in VLDL measurement||total phospholipids in lipoprotein particles measurement||triglyceride measurement||triglyceride measurement, blood VLDL cholesterol amount||triglyceride measurement, blood VLDL cholesterol amount, chylomicron amount||triglyceride measurement, high density lipoprotein cholesterol measurement||triglyceride measurement, intermediate density lipoprotein measurement||triglyceride measurement, low density lipoprotein cholesterol measurement||triglycerides in IDL measurement||triglycerides in large LDL measurement||triglycerides in LDL measurement||triglycerides in medium LDL measurement||triglycerides in small LDL measurement||triglycerides in small VLDL measurement||triglycerides in very large HDL measurement||triglycerides in very small VLDL measurement||triglycerides to total lipids in chylomicrons and extremely large VLDL percentage||triglycerides to total lipids in IDL percentage||triglycerides to total lipids in large LDL percentage||triglycerides to total lipids in large VLDL percentage||triglycerides to total lipids in medium LDL percentage||triglycerides to total lipids in medium VLDL percentage||triglycerides to total lipids in small LDL percentage||triglycerides to total lipids in small VLDL percentage||triglycerides to total lipids in very large VLDL percentage||triglycerides to total lipids in very small VLDL percentage||triglycerides:total lipids ratio, blood VLDL cholesterol amount||triglycerides:total lipids ratio, blood VLDL cholesterol amount, chylomicron amount||triglycerides:total lipids ratio, high density lipoprotein cholesterol measurement||triglycerides:total lipids ratio, intermediate density lipoprotein measurement||triglycerides:total lipids ratio, low density lipoprotein cholesterol measurement||vitamin D deficiency||vitamin D level	617	652
rs77265569	19	11190481	19_11079805_G_T	G	T	0.112953	0.112953	emb29	0.0295633	0.00330351	18.4455	0.029652	0.00332463	18.3253	0.0681972	1	42	LDLR	SMARCA4|LDLR	3	FALSE	1,2-dipalmitoyl-GPC (16:0/16:0) measurement||Abdominal Aortic Aneurysm||Abnormal circulating lipid concentration||Agents acting on the renin-angiotensin system use measurement||aging||angina pectoris||antihyperlipidemic drug use measurement||Antithrombotic agent use measurement||anxiety measurement, low density lipoprotein cholesterol measurement||aortic stenosis||apolipoprotein A 1 measurement||apolipoprotein A 1 measurement, apolipoprotein B measurement||apolipoprotein B measurement||apolipoprotein B to apolipoprotein A1 ratio||aspirin use measurement||atherosclerosis||blood VLDL cholesterol amount||blood VLDL cholesterol amount, chylomicron amount||C-reactive protein measurement||cardiovascular measurement||carotid artery thickness||cerebrovascular disorder||cholesterol in IDL measurement||cholesterol in large LDL measurement||cholesterol in large VLDL measurement||cholesterol in medium LDL measurement||cholesterol in medium VLDL measurement||cholesterol in small LDL measurement||cholesterol in small VLDL measurement||cholesterol in very small VLDL measurement||cholesterol to total lipids in chylomicrons and extremely large VLDL percentage||cholesterol to total lipids in large VLDL percentage||cholesterol to total lipids in medium LDL percentage||cholesterol to total lipids in medium VLDL percentage||cholesterol to total lipids in small LDL percentage||cholesterol to total lipids in small VLDL percentage||cholesterol to total lipids in very large VLDL percentage||cholesterol to total lipids in very small VLDL percentage||cholesterol:total lipids ratio, blood VLDL cholesterol amount||cholesterol:total lipids ratio, blood VLDL cholesterol amount, chylomicron amount||cholesterol:total lipids ratio, cholesteryl esters:total lipids ratio||cholesterol:total lipids ratio, high density lipoprotein cholesterol measurement||cholesterol:total lipids ratio, intermediate density lipoprotein measurement||cholesterol:total lipids ratio, low density lipoprotein cholesterol measurement||cholesteryl ester measurement||cholesteryl ester measurement, blood VLDL cholesterol amount||cholesteryl ester measurement, blood VLDL cholesterol amount, chylomicron amount||cholesteryl ester measurement, high density lipoprotein cholesterol measurement||cholesteryl ester measurement, intermediate density lipoprotein measurement||cholesteryl ester measurement, low density lipoprotein cholesterol measurement||cholesteryl esters in IDL measurement||cholesteryl esters in large LDL measurement||cholesteryl esters in large VLDL measurement||cholesteryl esters in LDL measurement||cholesteryl esters in medium LDL measurement||cholesteryl esters in medium VLDL measurement||cholesteryl esters in small LDL measurement||cholesteryl esters in small VLDL measurement||cholesteryl esters in very large VLDL measurement||cholesteryl esters in VLDL measurement||cholesteryl esters to total lipids in chylomicrons and extremely large VLDL percentage||cholesteryl esters to total lipids in large LDL percentage||cholesteryl esters to total lipids in large VLDL percentage||cholesteryl esters to total lipids in medium VLDL percentage||cholesteryl esters to total lipids in small VLDL percentage||cholesteryl esters to total lipids in very large HDL percentage||cholesteryl esters to total lipids in very large VLDL percentage||cholesteryl esters to total lipids in very small VLDL percentage||cholesteryl esters:total lipids ratio, blood VLDL cholesterol amount||cholesteryl esters:total lipids ratio, blood VLDL cholesterol amount, chylomicron amount||cholesteryl esters:total lipids ratio, high density lipoprotein cholesterol measurement||cholesteryl esters:total lipids ratio, intermediate density lipoprotein measurement||choline measurement||clinical and behavioural ideal cardiovascular health||concentration of large LDL particles measurement||concentration of medium LDL particles measurement||concentration of small LDL particles measurement||concentration of very small VLDL particles||coronary artery disease||coronary atherosclerosis||degree of unsaturation measurement||depressive symptom measurement, low density lipoprotein cholesterol measurement||diet measurement||docosahexaenoic acid measurement||docosahexaenoic acid to total fatty acids percentage||drug use measurement, coronary artery disease||drug use measurement, Hypercholesterolemia||drug use measurement, myocardial infarction||esterified cholesterol measurement||esterified cholesterol measurement, blood VLDL cholesterol amount||esterified cholesterol measurement, high density lipoprotein cholesterol measurement||esterified cholesterol measurement, intermediate density lipoprotein measurement||esterified cholesterol measurement, low density lipoprotein cholesterol measurement||familial hyperlipidemia||familial lipoprotein lipase deficiency||fatty acid amount||fatty acid amount, linoleic acid measurement||fatty acid change measurement||free cholesterol in IDL measurement||free cholesterol in large LDL measurement||free cholesterol in large VLDL measurement||free cholesterol in LDL measurement||free cholesterol in medium LDL measurement||free cholesterol in medium VLDL measurement||free cholesterol in small HDL measurement||free cholesterol in small LDL measurement||free cholesterol in small VLDL measurement||free cholesterol in very large HDL measurement||free cholesterol in very large VLDL measurement||free cholesterol in very small VLDL measurement||free cholesterol in VLDL measurement||free cholesterol measurement||free cholesterol measurement, blood VLDL cholesterol amount||free cholesterol measurement, blood VLDL cholesterol amount, chylomicron amount||free cholesterol measurement, high density lipoprotein cholesterol measurement||free cholesterol measurement, intermediate density lipoprotein measurement||free cholesterol measurement, low density lipoprotein cholesterol measurement||free cholesterol to total lipids in large HDL percentage||free cholesterol to total lipids in large VLDL percentage||free cholesterol to total lipids in medium VLDL percentage||free cholesterol to total lipids in small HDL percentage||free cholesterol to total lipids in small VLDL percentage||free cholesterol to total lipids in very large VLDL percentage||free cholesterol to total lipids in very small VLDL percentage||free cholesterol:total lipids ratio, blood VLDL cholesterol amount||free cholesterol:total lipids ratio, blood VLDL cholesterol amount, chylomicron amount||free cholesterol:total lipids ratio, high density lipoprotein cholesterol measurement||free cholesterol:total lipids ratio, intermediate density lipoprotein measurement||heart disease||heart failure||high density lipoprotein cholesterol measurement||HMG CoA reductase inhibitor use measurement||Hypercholesterolemia||Hypercholesterolemia, family history||hyperlipidemia||Hyperlipidemia||intermediate density lipoprotein measurement||LDL particle size||level of fibroblast growth factor-binding protein 1 in blood||level of phosphatidylcholine||level of Phosphatidylcholine (16:0_16:0) in blood serum||level of Sphingomyelin (d34:1) in blood serum||level of Sphingomyelin (d42:2) in blood serum||level of Sterol ester (27:1/16:0) in blood serum||level of Sterol ester (27:1/18:1) in blood serum||level of Sterol ester (27:1/18:2) in blood serum||linoleic acid measurement||lipid measurement||lipid measurement, blood VLDL cholesterol amount||lipid measurement, blood VLDL cholesterol amount, chylomicron amount||lipid measurement, high density lipoprotein cholesterol measurement||lipid measurement, intermediate density lipoprotein measurement||lipoprotein A measurement||lipoprotein measurement, phospholipid level||lipoprotein-associated phospholipase A(2) measurement||liver fibrosis measurement||low density lipoprotein cholesterol measurement||low density lipoprotein cholesterol measurement, cholesteryl esters:total lipids ratio||low density lipoprotein cholesterol measurement, free cholesterol:total lipids ratio||low density lipoprotein cholesterol measurement, lipid measurement||low density lipoprotein cholesterol measurement, phospholipid level||low density lipoprotein cholesterol measurement, phospholipids:total lipids ratio||low density lipoprotein cholesterol measurement, sleep duration trait||metabolic disease||metabolic syndrome||metabolite measurement||metabolite measurement, diet measurement||mitochondrial DNA measurement||myocardial infarction||N-palmitoyl-sphingosine (d18:1/16:0) measurement||non-high density lipoprotein cholesterol measurement||occlusion precerebral artery||omega-3 polyunsaturated fatty acid measurement||omega-6 polyunsaturated fatty acid measurement||omega-6:omega-3 polyunsaturated fatty acid ratio||palmitoyl dihydrosphingomyelin (d18:0/16:0) measurement||palmitoyl sphingomyelin (d18:1/16:0) measurement||parental longevity||peripheral arterial disease||phospholipid level||phospholipid level, blood VLDL cholesterol amount||phospholipid level, blood VLDL cholesterol amount, chylomicron amount||phospholipid level, high density lipoprotein cholesterol measurement||phospholipid level, intermediate density lipoprotein measurement||phospholipids in IDL measurement||phospholipids in large LDL measurement||phospholipids in LDL measurement||phospholipids in medium HDL measurement||phospholipids in medium LDL measurement||phospholipids in medium VLDL measurement||phospholipids in small HDL measurement||phospholipids in small LDL measurement||phospholipids in small VLDL measurement||phospholipids in very large HDL measurement||phospholipids in very small VLDL measurement||phospholipids in VLDL measurement||phospholipids:total lipids ratio||phospholipids:total lipids ratio, blood VLDL cholesterol amount||phospholipids:total lipids ratio, high density lipoprotein cholesterol measurement||phospholipids:total lipids ratio, intermediate density lipoprotein measurement||polyunsaturated fatty acid measurement||polyunsaturated fatty acids to monounsaturated fatty acids ratio||polyunsaturated fatty acids to total fatty acids percentage||protein measurement||pulse pressure measurement||remnant cholesterol measurement||saturated fatty acids measurement||saturated fatty acids to total fatty acids percentage||serum metabolite level||social deprivation, low density lipoprotein cholesterol measurement||sodium-coupled monocarboxylate transporter 1 measurement||Sphingomyelin (d18:1/14:0, d16:1/16:0) measurement||Sphingomyelin (d18:1/20:0, d16:1/22:0) measurement||Sphingomyelin (d18:1/22:1, d18:2/22:0, d16:1/24:1) measurement||sphingomyelin measurement||stearoyl sphingomyelin (d18:1/18:0) measurement||total cholesterol in IDL||total cholesterol in large LDL||total cholesterol in large VLDL||total cholesterol in medium LDL||total cholesterol in medium VLDL||total cholesterol in small LDL||total cholesterol in small VLDL||total cholesterol measurement||total cholesterol measurement, blood VLDL cholesterol amount||total cholesterol measurement, blood VLDL cholesterol amount, chylomicron amount||total cholesterol measurement, high density lipoprotein cholesterol measurement||total cholesterol measurement, intermediate density lipoprotein measurement||total cholesterol measurement, low density lipoprotein cholesterol measurement||total lipids in IDL||total lipids in large LDL||total lipids in LDL measurement||total lipids in lipoprotein particles measurement||total lipids in medium LDL||total lipids in medium VLDL||total lipids in small LDL||total lipids in small VLDL||total lipids in very large HDL measurement||total lipids in very small VLDL measurement||total lipids in VLDL measurement||total phospholipids in lipoprotein particles measurement||triglyceride measurement||triglyceride measurement, blood VLDL cholesterol amount||triglyceride measurement, blood VLDL cholesterol amount, chylomicron amount||triglyceride measurement, high density lipoprotein cholesterol measurement||triglyceride measurement, intermediate density lipoprotein measurement||triglyceride measurement, low density lipoprotein cholesterol measurement||triglycerides in IDL measurement||triglycerides in large LDL measurement||triglycerides in LDL measurement||triglycerides in medium LDL measurement||triglycerides in small LDL measurement||triglycerides in small VLDL measurement||triglycerides in very large HDL measurement||triglycerides in very small VLDL measurement||triglycerides to total lipids in chylomicrons and extremely large VLDL percentage||triglycerides to total lipids in IDL percentage||triglycerides to total lipids in large LDL percentage||triglycerides to total lipids in large VLDL percentage||triglycerides to total lipids in medium LDL percentage||triglycerides to total lipids in medium VLDL percentage||triglycerides to total lipids in small LDL percentage||triglycerides to total lipids in small VLDL percentage||triglycerides to total lipids in very large VLDL percentage||triglycerides to total lipids in very small VLDL percentage||triglycerides:total lipids ratio, blood VLDL cholesterol amount||triglycerides:total lipids ratio, blood VLDL cholesterol amount, chylomicron amount||triglycerides:total lipids ratio, high density lipoprotein cholesterol measurement||triglycerides:total lipids ratio, intermediate density lipoprotein measurement||triglycerides:total lipids ratio, low density lipoprotein cholesterol measurement||vitamin D deficiency||vitamin D level||VLDL particle size	611	646
rs118068660	19	11190544	19_11079868_C_T	C	T	0.0991728	0.0991728	emb98	-0.0155116	0.00222903	11.4648	-0.0150381	0.00224198	10.7028	0.282328	1	42	LDLR	SMARCA4	2	TRUE	Abdominal Aortic Aneurysm||Abnormal circulating lipid concentration||Agents acting on the renin-angiotensin system use measurement||aging||angina pectoris||antihyperlipidemic drug use measurement||Antithrombotic agent use measurement||anxiety measurement, low density lipoprotein cholesterol measurement||aortic stenosis||apolipoprotein A 1 measurement||apolipoprotein A 1 measurement, apolipoprotein B measurement||apolipoprotein B measurement||apolipoprotein B to apolipoprotein A1 ratio||aspirin use measurement||atherosclerosis||blood VLDL cholesterol amount||blood VLDL cholesterol amount, chylomicron amount||C-reactive protein measurement||cardiovascular measurement||carotid artery thickness||cerebrovascular disorder||cholesterol in IDL measurement||cholesterol in large LDL measurement||cholesterol in large VLDL measurement||cholesterol in medium LDL measurement||cholesterol in medium VLDL measurement||cholesterol in small LDL measurement||cholesterol in small VLDL measurement||cholesterol in very small VLDL measurement||cholesterol to total lipids in chylomicrons and extremely large VLDL percentage||cholesterol to total lipids in large LDL percentage||cholesterol to total lipids in large VLDL percentage||cholesterol to total lipids in medium LDL percentage||cholesterol to total lipids in medium VLDL percentage||cholesterol to total lipids in small LDL percentage||cholesterol to total lipids in small VLDL percentage||cholesterol to total lipids in very large VLDL percentage||cholesterol to total lipids in very small VLDL percentage||cholesterol:total lipids ratio, blood VLDL cholesterol amount||cholesterol:total lipids ratio, blood VLDL cholesterol amount, chylomicron amount||cholesterol:total lipids ratio, cholesteryl esters:total lipids ratio||cholesterol:total lipids ratio, high density lipoprotein cholesterol measurement||cholesterol:total lipids ratio, intermediate density lipoprotein measurement||cholesterol:total lipids ratio, low density lipoprotein cholesterol measurement||cholesteryl ester measurement||cholesteryl ester measurement, blood VLDL cholesterol amount||cholesteryl ester measurement, blood VLDL cholesterol amount, chylomicron amount||cholesteryl ester measurement, high density lipoprotein cholesterol measurement||cholesteryl ester measurement, intermediate density lipoprotein measurement||cholesteryl ester measurement, low density lipoprotein cholesterol measurement||cholesteryl esters in IDL measurement||cholesteryl esters in large LDL measurement||cholesteryl esters in large VLDL measurement||cholesteryl esters in LDL measurement||cholesteryl esters in medium LDL measurement||cholesteryl esters in medium VLDL measurement||cholesteryl esters in small LDL measurement||cholesteryl esters in small VLDL measurement||cholesteryl esters in very large VLDL measurement||cholesteryl esters in VLDL measurement||cholesteryl esters to total lipids in chylomicrons and extremely large VLDL percentage||cholesteryl esters to total lipids in large LDL percentage||cholesteryl esters to total lipids in large VLDL percentage||cholesteryl esters to total lipids in medium VLDL percentage||cholesteryl esters to total lipids in small VLDL percentage||cholesteryl esters to total lipids in very large HDL percentage||cholesteryl esters to total lipids in very large VLDL percentage||cholesteryl esters to total lipids in very small VLDL percentage||cholesteryl esters:total lipids ratio, blood VLDL cholesterol amount||cholesteryl esters:total lipids ratio, blood VLDL cholesterol amount, chylomicron amount||cholesteryl esters:total lipids ratio, high density lipoprotein cholesterol measurement||cholesteryl esters:total lipids ratio, intermediate density lipoprotein measurement||choline measurement||clinical and behavioural ideal cardiovascular health||concentration of large LDL particles measurement||concentration of medium LDL particles measurement||concentration of small LDL particles measurement||concentration of very small VLDL particles||coronary artery disease||coronary atherosclerosis||degree of unsaturation measurement||depressive symptom measurement, low density lipoprotein cholesterol measurement||diet measurement||docosahexaenoic acid measurement||docosahexaenoic acid to total fatty acids percentage||drug use measurement, coronary artery disease||drug use measurement, Hypercholesterolemia||drug use measurement, myocardial infarction||esterified cholesterol measurement||esterified cholesterol measurement, blood VLDL cholesterol amount||esterified cholesterol measurement, high density lipoprotein cholesterol measurement||esterified cholesterol measurement, intermediate density lipoprotein measurement||esterified cholesterol measurement, low density lipoprotein cholesterol measurement||familial hyperlipidemia||familial lipoprotein lipase deficiency||fatty acid amount||fatty acid amount, linoleic acid measurement||fatty acid change measurement||free cholesterol in IDL measurement||free cholesterol in large LDL measurement||free cholesterol in large VLDL measurement||free cholesterol in LDL measurement||free cholesterol in medium LDL measurement||free cholesterol in medium VLDL measurement||free cholesterol in small HDL measurement||free cholesterol in small LDL measurement||free cholesterol in small VLDL measurement||free cholesterol in very large HDL measurement||free cholesterol in very large VLDL measurement||free cholesterol in very small VLDL measurement||free cholesterol in VLDL measurement||free cholesterol measurement||free cholesterol measurement, blood VLDL cholesterol amount||free cholesterol measurement, blood VLDL cholesterol amount, chylomicron amount||free cholesterol measurement, high density lipoprotein cholesterol measurement||free cholesterol measurement, intermediate density lipoprotein measurement||free cholesterol measurement, low density lipoprotein cholesterol measurement||free cholesterol to total lipids in large HDL percentage||free cholesterol to total lipids in large VLDL percentage||free cholesterol to total lipids in medium VLDL percentage||free cholesterol to total lipids in small HDL percentage||free cholesterol to total lipids in small VLDL percentage||free cholesterol to total lipids in very large VLDL percentage||free cholesterol to total lipids in very small VLDL percentage||free cholesterol:total lipids ratio, blood VLDL cholesterol amount||free cholesterol:total lipids ratio, blood VLDL cholesterol amount, chylomicron amount||free cholesterol:total lipids ratio, high density lipoprotein cholesterol measurement||free cholesterol:total lipids ratio, intermediate density lipoprotein measurement||heart disease||heart failure||high density lipoprotein cholesterol measurement||HMG CoA reductase inhibitor use measurement||Hypercholesterolemia||Hypercholesterolemia, family history||hyperlipidemia||Hyperlipidemia||intermediate density lipoprotein measurement||LDL particle size||level of fibroblast growth factor-binding protein 1 in blood||level of phosphatidylcholine||level of Phosphatidylcholine (16:0_16:0) in blood serum||level of Sphingomyelin (d42:2) in blood serum||level of Sterol ester (27:1/16:0) in blood serum||level of Sterol ester (27:1/18:1) in blood serum||linoleic acid measurement||lipid measurement||lipid measurement, blood VLDL cholesterol amount||lipid measurement, blood VLDL cholesterol amount, chylomicron amount||lipid measurement, high density lipoprotein cholesterol measurement||lipid measurement, intermediate density lipoprotein measurement||lipoprotein A measurement||lipoprotein measurement, phospholipid level||lipoprotein-associated phospholipase A(2) measurement||liver fibrosis measurement||low density lipoprotein cholesterol measurement||low density lipoprotein cholesterol measurement, cholesteryl esters:total lipids ratio||low density lipoprotein cholesterol measurement, free cholesterol:total lipids ratio||low density lipoprotein cholesterol measurement, lipid measurement||low density lipoprotein cholesterol measurement, phospholipid level||low density lipoprotein cholesterol measurement, phospholipids:total lipids ratio||low density lipoprotein cholesterol measurement, sleep duration trait||metabolic disease||metabolic syndrome||metabolite measurement, diet measurement||mitochondrial DNA measurement||myocardial infarction||N-palmitoyl-sphingosine (d18:1/16:0) measurement||non-high density lipoprotein cholesterol measurement||occlusion precerebral artery||omega-3 polyunsaturated fatty acid measurement||omega-6 polyunsaturated fatty acid measurement||omega-6:omega-3 polyunsaturated fatty acid ratio||parental longevity||peripheral arterial disease||phospholipid level||phospholipid level, blood VLDL cholesterol amount||phospholipid level, blood VLDL cholesterol amount, chylomicron amount||phospholipid level, high density lipoprotein cholesterol measurement||phospholipid level, intermediate density lipoprotein measurement||phospholipids in IDL measurement||phospholipids in large LDL measurement||phospholipids in LDL measurement||phospholipids in medium HDL measurement||phospholipids in medium LDL measurement||phospholipids in medium VLDL measurement||phospholipids in small HDL measurement||phospholipids in small LDL measurement||phospholipids in small VLDL measurement||phospholipids in very large HDL measurement||phospholipids in very small VLDL measurement||phospholipids in VLDL measurement||phospholipids:total lipids ratio||phospholipids:total lipids ratio, blood VLDL cholesterol amount||phospholipids:total lipids ratio, blood VLDL cholesterol amount, chylomicron amount||phospholipids:total lipids ratio, high density lipoprotein cholesterol measurement||phospholipids:total lipids ratio, intermediate density lipoprotein measurement||polyunsaturated fatty acid measurement||polyunsaturated fatty acids to monounsaturated fatty acids ratio||polyunsaturated fatty acids to total fatty acids percentage||protein measurement||pulse pressure measurement||remnant cholesterol measurement||saturated fatty acids measurement||saturated fatty acids to total fatty acids percentage||serum metabolite level||social deprivation, low density lipoprotein cholesterol measurement||sodium-coupled monocarboxylate transporter 1 measurement||Sphingomyelin (d18:1/14:0, d16:1/16:0) measurement||Sphingomyelin (d18:1/20:0, d16:1/22:0) measurement||Sphingomyelin (d18:1/22:1, d18:2/22:0, d16:1/24:1) measurement||sphingomyelin measurement||stearoyl sphingomyelin (d18:1/18:0) measurement||total cholesterol in IDL||total cholesterol in large LDL||total cholesterol in large VLDL||total cholesterol in medium LDL||total cholesterol in medium VLDL||total cholesterol in small LDL||total cholesterol in small VLDL||total cholesterol measurement||total cholesterol measurement, blood VLDL cholesterol amount||total cholesterol measurement, blood VLDL cholesterol amount, chylomicron amount||total cholesterol measurement, high density lipoprotein cholesterol measurement||total cholesterol measurement, intermediate density lipoprotein measurement||total cholesterol measurement, low density lipoprotein cholesterol measurement||total lipids in IDL||total lipids in large LDL||total lipids in LDL measurement||total lipids in lipoprotein particles measurement||total lipids in medium LDL||total lipids in medium VLDL||total lipids in small LDL||total lipids in small VLDL||total lipids in very large HDL measurement||total lipids in very small VLDL measurement||total lipids in VLDL measurement||total phospholipids in lipoprotein particles measurement||triglyceride measurement||triglyceride measurement, blood VLDL cholesterol amount||triglyceride measurement, blood VLDL cholesterol amount, chylomicron amount||triglyceride measurement, high density lipoprotein cholesterol measurement||triglyceride measurement, intermediate density lipoprotein measurement||triglyceride measurement, low density lipoprotein cholesterol measurement||triglycerides in IDL measurement||triglycerides in large LDL measurement||triglycerides in LDL measurement||triglycerides in medium LDL measurement||triglycerides in small LDL measurement||triglycerides in small VLDL measurement||triglycerides in very large HDL measurement||triglycerides in very small VLDL measurement||triglycerides to total lipids in chylomicrons and extremely large VLDL percentage||triglycerides to total lipids in IDL percentage||triglycerides to total lipids in large LDL percentage||triglycerides to total lipids in large VLDL percentage||triglycerides to total lipids in medium LDL percentage||triglycerides to total lipids in medium VLDL percentage||triglycerides to total lipids in small LDL percentage||triglycerides to total lipids in small VLDL percentage||triglycerides to total lipids in very large VLDL percentage||triglycerides to total lipids in very small VLDL percentage||triglycerides:total lipids ratio, blood VLDL cholesterol amount||triglycerides:total lipids ratio, blood VLDL cholesterol amount, chylomicron amount||triglycerides:total lipids ratio, high density lipoprotein cholesterol measurement||triglycerides:total lipids ratio, intermediate density lipoprotein measurement||triglycerides:total lipids ratio, low density lipoprotein cholesterol measurement||vitamin D deficiency||vitamin D level||VLDL particle size	616	651
rs114846969	19	11191197	19_11080521_A_G	G	A	0.116594	0.116594	emb64	-0.0287415	0.0028951	22.5008	-0.0275153	0.0029433	20.049	0.0504335	1	42	LDLR	SMARCA4|LDLR	3	FALSE	1,2-dipalmitoyl-GPC (16:0/16:0) measurement||Abdominal Aortic Aneurysm||Abnormal circulating lipid concentration||Agents acting on the renin-angiotensin system use measurement||aging||antihyperlipidemic drug use measurement||Antithrombotic agent use measurement||anxiety measurement, low density lipoprotein cholesterol measurement||aortic stenosis||apolipoprotein A 1 measurement||apolipoprotein A 1 measurement, apolipoprotein B measurement||apolipoprotein B measurement||apolipoprotein B to apolipoprotein A1 ratio||aspirin use measurement||atherosclerosis||blood VLDL cholesterol amount||blood VLDL cholesterol amount, chylomicron amount||C-reactive protein measurement||cardiovascular measurement||carotid artery thickness||cerebrovascular disorder||cholesterol in IDL measurement||cholesterol in large LDL measurement||cholesterol in large VLDL measurement||cholesterol in medium LDL measurement||cholesterol in medium VLDL measurement||cholesterol in small LDL measurement||cholesterol in small VLDL measurement||cholesterol in very small VLDL measurement||cholesterol to total lipids in chylomicrons and extremely large VLDL percentage||cholesterol to total lipids in large LDL percentage||cholesterol to total lipids in large VLDL percentage||cholesterol to total lipids in medium LDL percentage||cholesterol to total lipids in medium VLDL percentage||cholesterol to total lipids in small LDL percentage||cholesterol to total lipids in small VLDL percentage||cholesterol to total lipids in very large VLDL percentage||cholesterol to total lipids in very small VLDL percentage||cholesterol:total lipids ratio, blood VLDL cholesterol amount||cholesterol:total lipids ratio, blood VLDL cholesterol amount, chylomicron amount||cholesterol:total lipids ratio, cholesteryl esters:total lipids ratio||cholesterol:total lipids ratio, high density lipoprotein cholesterol measurement||cholesterol:total lipids ratio, intermediate density lipoprotein measurement||cholesterol:total lipids ratio, low density lipoprotein cholesterol measurement||cholesteryl ester measurement||cholesteryl ester measurement, blood VLDL cholesterol amount||cholesteryl ester measurement, blood VLDL cholesterol amount, chylomicron amount||cholesteryl ester measurement, high density lipoprotein cholesterol measurement||cholesteryl ester measurement, intermediate density lipoprotein measurement||cholesteryl ester measurement, low density lipoprotein cholesterol measurement||cholesteryl esters in IDL measurement||cholesteryl esters in large LDL measurement||cholesteryl esters in large VLDL measurement||cholesteryl esters in LDL measurement||cholesteryl esters in medium LDL measurement||cholesteryl esters in medium VLDL measurement||cholesteryl esters in small LDL measurement||cholesteryl esters in small VLDL measurement||cholesteryl esters in very large VLDL measurement||cholesteryl esters in VLDL measurement||cholesteryl esters to total lipids in chylomicrons and extremely large VLDL percentage||cholesteryl esters to total lipids in large LDL percentage||cholesteryl esters to total lipids in large VLDL percentage||cholesteryl esters to total lipids in medium VLDL percentage||cholesteryl esters to total lipids in small VLDL percentage||cholesteryl esters to total lipids in very large HDL percentage||cholesteryl esters to total lipids in very large VLDL percentage||cholesteryl esters to total lipids in very small VLDL percentage||cholesteryl esters:total lipids ratio, blood VLDL cholesterol amount||cholesteryl esters:total lipids ratio, blood VLDL cholesterol amount, chylomicron amount||cholesteryl esters:total lipids ratio, high density lipoprotein cholesterol measurement||cholesteryl esters:total lipids ratio, intermediate density lipoprotein measurement||choline measurement||concentration of large LDL particles measurement||coronary artery disease||coronary atherosclerosis||degree of unsaturation measurement||depressive symptom measurement, low density lipoprotein cholesterol measurement||diet measurement||docosahexaenoic acid measurement||docosahexaenoic acid to total fatty acids percentage||drug use measurement, coronary artery disease||drug use measurement, Hypercholesterolemia||drug use measurement, myocardial infarction||esterified cholesterol measurement||esterified cholesterol measurement, blood VLDL cholesterol amount||esterified cholesterol measurement, high density lipoprotein cholesterol measurement||esterified cholesterol measurement, intermediate density lipoprotein measurement||esterified cholesterol measurement, low density lipoprotein cholesterol measurement||familial hyperlipidemia||familial lipoprotein lipase deficiency||fatty acid amount||fatty acid amount, linoleic acid measurement||fatty acid change measurement||free cholesterol in IDL measurement||free cholesterol in large LDL measurement||free cholesterol in large VLDL measurement||free cholesterol in LDL measurement||free cholesterol in medium LDL measurement||free cholesterol in medium VLDL measurement||free cholesterol in small HDL measurement||free cholesterol in small LDL measurement||free cholesterol in small VLDL measurement||free cholesterol in very large HDL measurement||free cholesterol in very large VLDL measurement||free cholesterol in very small VLDL measurement||free cholesterol in VLDL measurement||free cholesterol measurement||free cholesterol measurement, blood VLDL cholesterol amount||free cholesterol measurement, blood VLDL cholesterol amount, chylomicron amount||free cholesterol measurement, high density lipoprotein cholesterol measurement||free cholesterol measurement, intermediate density lipoprotein measurement||free cholesterol measurement, low density lipoprotein cholesterol measurement||free cholesterol to total lipids in large HDL percentage||free cholesterol to total lipids in large VLDL percentage||free cholesterol to total lipids in medium VLDL percentage||free cholesterol to total lipids in small HDL percentage||free cholesterol to total lipids in small VLDL percentage||free cholesterol to total lipids in very large VLDL percentage||free cholesterol to total lipids in very small VLDL percentage||free cholesterol:total lipids ratio, blood VLDL cholesterol amount||free cholesterol:total lipids ratio, blood VLDL cholesterol amount, chylomicron amount||free cholesterol:total lipids ratio, high density lipoprotein cholesterol measurement||free cholesterol:total lipids ratio, intermediate density lipoprotein measurement||heart disease||heart failure||high density lipoprotein cholesterol measurement||HMG CoA reductase inhibitor use measurement||Hypercholesterolemia||Hypercholesterolemia, family history||hyperlipidemia||Hyperlipidemia||intermediate density lipoprotein measurement||LDL particle size||level of fibroblast growth factor-binding protein 1 in blood||level of phosphatidylcholine||level of Phosphatidylcholine (16:0_16:0) in blood serum||level of Sphingomyelin (d34:1) in blood serum||level of Sphingomyelin (d42:2) in blood serum||level of Sterol ester (27:1/16:0) in blood serum||level of Sterol ester (27:1/18:1) in blood serum||level of Sterol ester (27:1/18:2) in blood serum||linoleic acid measurement||lipid measurement||lipid measurement, blood VLDL cholesterol amount||lipid measurement, blood VLDL cholesterol amount, chylomicron amount||lipid measurement, high density lipoprotein cholesterol measurement||lipid measurement, intermediate density lipoprotein measurement||lipoprotein A measurement||lipoprotein measurement, phospholipid level||lipoprotein-associated phospholipase A(2) measurement||liver fibrosis measurement||low density lipoprotein cholesterol measurement||low density lipoprotein cholesterol measurement, cholesteryl esters:total lipids ratio||low density lipoprotein cholesterol measurement, free cholesterol:total lipids ratio||low density lipoprotein cholesterol measurement, lipid measurement||low density lipoprotein cholesterol measurement, phospholipid level||low density lipoprotein cholesterol measurement, phospholipids:total lipids ratio||low density lipoprotein cholesterol measurement, sleep duration trait||metabolic disease||metabolic syndrome||metabolite measurement||metabolite measurement, diet measurement||mitochondrial DNA measurement||myocardial infarction||non-high density lipoprotein cholesterol measurement||occlusion precerebral artery||omega-3 polyunsaturated fatty acid measurement||omega-6 polyunsaturated fatty acid measurement||omega-6:omega-3 polyunsaturated fatty acid ratio||palmitoyl dihydrosphingomyelin (d18:0/16:0) measurement||palmitoyl sphingomyelin (d18:1/16:0) measurement||parental longevity||peripheral arterial disease||phospholipid level||phospholipid level, blood VLDL cholesterol amount||phospholipid level, blood VLDL cholesterol amount, chylomicron amount||phospholipid level, high density lipoprotein cholesterol measurement||phospholipid level, intermediate density lipoprotein measurement||phospholipids in IDL measurement||phospholipids in large LDL measurement||phospholipids in LDL measurement||phospholipids in medium HDL measurement||phospholipids in medium LDL measurement||phospholipids in medium VLDL measurement||phospholipids in small HDL measurement||phospholipids in small LDL measurement||phospholipids in small VLDL measurement||phospholipids in very small VLDL measurement||phospholipids in VLDL measurement||phospholipids:total lipids ratio||phospholipids:total lipids ratio, blood VLDL cholesterol amount||phospholipids:total lipids ratio, blood VLDL cholesterol amount, chylomicron amount||phospholipids:total lipids ratio, high density lipoprotein cholesterol measurement||phospholipids:total lipids ratio, intermediate density lipoprotein measurement||polyunsaturated fatty acid measurement||polyunsaturated fatty acids to total fatty acids percentage||protein measurement||pulse pressure measurement||remnant cholesterol measurement||saturated fatty acids measurement||serum metabolite level||social deprivation, low density lipoprotein cholesterol measurement||sodium-coupled monocarboxylate transporter 1 measurement||Sphingomyelin (d18:1/14:0, d16:1/16:0) measurement||Sphingomyelin (d18:1/22:1, d18:2/22:0, d16:1/24:1) measurement||sphingomyelin measurement||total cholesterol in IDL||total cholesterol in large LDL||total cholesterol in large VLDL||total cholesterol in medium LDL||total cholesterol in medium VLDL||total cholesterol in small LDL||total cholesterol in small VLDL||total cholesterol measurement||total cholesterol measurement, blood VLDL cholesterol amount||total cholesterol measurement, blood VLDL cholesterol amount, chylomicron amount||total cholesterol measurement, high density lipoprotein cholesterol measurement||total cholesterol measurement, intermediate density lipoprotein measurement||total cholesterol measurement, low density lipoprotein cholesterol measurement||total lipids in IDL||total lipids in large LDL||total lipids in LDL measurement||total lipids in lipoprotein particles measurement||total lipids in medium LDL||total lipids in medium VLDL||total lipids in small LDL||total lipids in small VLDL||total lipids in very small VLDL measurement||total lipids in VLDL measurement||total phospholipids in lipoprotein particles measurement||triglyceride measurement||triglyceride measurement, blood VLDL cholesterol amount||triglyceride measurement, blood VLDL cholesterol amount, chylomicron amount||triglyceride measurement, high density lipoprotein cholesterol measurement||triglyceride measurement, intermediate density lipoprotein measurement||triglyceride measurement, low density lipoprotein cholesterol measurement||triglycerides in IDL measurement||triglycerides in large LDL measurement||triglycerides in LDL measurement||triglycerides in medium LDL measurement||triglycerides in small LDL measurement||triglycerides in small VLDL measurement||triglycerides in very large HDL measurement||triglycerides in very small VLDL measurement||triglycerides to total lipids in IDL percentage||triglycerides to total lipids in large LDL percentage||triglycerides to total lipids in large VLDL percentage||triglycerides to total lipids in medium LDL percentage||triglycerides to total lipids in medium VLDL percentage||triglycerides to total lipids in small LDL percentage||triglycerides to total lipids in small VLDL percentage||triglycerides to total lipids in very large VLDL percentage||triglycerides to total lipids in very small VLDL percentage||triglycerides:total lipids ratio, blood VLDL cholesterol amount||triglycerides:total lipids ratio, blood VLDL cholesterol amount, chylomicron amount||triglycerides:total lipids ratio, high density lipoprotein cholesterol measurement||triglycerides:total lipids ratio, intermediate density lipoprotein measurement||triglycerides:total lipids ratio, low density lipoprotein cholesterol measurement||vitamin D deficiency||vitamin D level||VLDL particle size	610	645
rs151113958	19	11191201	19_11080525_A_AG	A	AG	0.117493	0.117493	emb9	-0.0134989	0.00191254	11.7727	-0.0133174	0.00192027	11.3912	0.0605843	1	42	LDLR	SMARCA4|LDLR	3	FALSE	1,2-dipalmitoyl-GPC (16:0/16:0) measurement||Abdominal Aortic Aneurysm||Abnormal circulating lipid concentration||Agents acting on the renin-angiotensin system use measurement||aging||angina pectoris||antihyperlipidemic drug use measurement||Antithrombotic agent use measurement||anxiety measurement, low density lipoprotein cholesterol measurement||aortic stenosis||apolipoprotein A 1 measurement||apolipoprotein A 1 measurement, apolipoprotein B measurement||apolipoprotein B measurement||apolipoprotein B to apolipoprotein A1 ratio||aspirin use measurement||atherosclerosis||blood VLDL cholesterol amount||blood VLDL cholesterol amount, chylomicron amount||C-reactive protein measurement||cardiovascular measurement||carotid artery thickness||cerebrovascular disorder||cholesterol in IDL measurement||cholesterol in large LDL measurement||cholesterol in large VLDL measurement||cholesterol in medium LDL measurement||cholesterol in medium VLDL measurement||cholesterol in small LDL measurement||cholesterol in small VLDL measurement||cholesterol in very small VLDL measurement||cholesterol to total lipids in chylomicrons and extremely large VLDL percentage||cholesterol to total lipids in large LDL percentage||cholesterol to total lipids in large VLDL percentage||cholesterol to total lipids in medium LDL percentage||cholesterol to total lipids in medium VLDL percentage||cholesterol to total lipids in small LDL percentage||cholesterol to total lipids in small VLDL percentage||cholesterol to total lipids in very large VLDL percentage||cholesterol to total lipids in very small VLDL percentage||cholesterol:total lipids ratio, blood VLDL cholesterol amount||cholesterol:total lipids ratio, blood VLDL cholesterol amount, chylomicron amount||cholesterol:total lipids ratio, cholesteryl esters:total lipids ratio||cholesterol:total lipids ratio, high density lipoprotein cholesterol measurement||cholesterol:total lipids ratio, intermediate density lipoprotein measurement||cholesterol:total lipids ratio, low density lipoprotein cholesterol measurement||cholesteryl ester measurement||cholesteryl ester measurement, blood VLDL cholesterol amount||cholesteryl ester measurement, blood VLDL cholesterol amount, chylomicron amount||cholesteryl ester measurement, high density lipoprotein cholesterol measurement||cholesteryl ester measurement, intermediate density lipoprotein measurement||cholesteryl ester measurement, low density lipoprotein cholesterol measurement||cholesteryl esters in IDL measurement||cholesteryl esters in large LDL measurement||cholesteryl esters in large VLDL measurement||cholesteryl esters in LDL measurement||cholesteryl esters in medium LDL measurement||cholesteryl esters in medium VLDL measurement||cholesteryl esters in small LDL measurement||cholesteryl esters in small VLDL measurement||cholesteryl esters in very large VLDL measurement||cholesteryl esters in VLDL measurement||cholesteryl esters to total lipids in chylomicrons and extremely large VLDL percentage||cholesteryl esters to total lipids in large LDL percentage||cholesteryl esters to total lipids in large VLDL percentage||cholesteryl esters to total lipids in medium VLDL percentage||cholesteryl esters to total lipids in small VLDL percentage||cholesteryl esters to total lipids in very large HDL percentage||cholesteryl esters to total lipids in very large VLDL percentage||cholesteryl esters to total lipids in very small VLDL percentage||cholesteryl esters:total lipids ratio, blood VLDL cholesterol amount||cholesteryl esters:total lipids ratio, blood VLDL cholesterol amount, chylomicron amount||cholesteryl esters:total lipids ratio, high density lipoprotein cholesterol measurement||cholesteryl esters:total lipids ratio, intermediate density lipoprotein measurement||choline measurement||clinical and behavioural ideal cardiovascular health||concentration of large LDL particles measurement||concentration of medium LDL particles measurement||concentration of small LDL particles measurement||concentration of very small VLDL particles||coronary artery disease||coronary atherosclerosis||degree of unsaturation measurement||depressive symptom measurement, low density lipoprotein cholesterol measurement||diet measurement||docosahexaenoic acid measurement||docosahexaenoic acid to total fatty acids percentage||drug use measurement, coronary artery disease||drug use measurement, Hypercholesterolemia||drug use measurement, myocardial infarction||esterified cholesterol measurement||esterified cholesterol measurement, blood VLDL cholesterol amount||esterified cholesterol measurement, high density lipoprotein cholesterol measurement||esterified cholesterol measurement, intermediate density lipoprotein measurement||esterified cholesterol measurement, low density lipoprotein cholesterol measurement||familial hyperlipidemia||familial lipoprotein lipase deficiency||fatty acid amount||fatty acid amount, linoleic acid measurement||fatty acid change measurement||free cholesterol in IDL measurement||free cholesterol in large LDL measurement||free cholesterol in large VLDL measurement||free cholesterol in LDL measurement||free cholesterol in medium LDL measurement||free cholesterol in medium VLDL measurement||free cholesterol in small HDL measurement||free cholesterol in small LDL measurement||free cholesterol in small VLDL measurement||free cholesterol in very large HDL measurement||free cholesterol in very large VLDL measurement||free cholesterol in very small VLDL measurement||free cholesterol in VLDL measurement||free cholesterol measurement||free cholesterol measurement, blood VLDL cholesterol amount||free cholesterol measurement, blood VLDL cholesterol amount, chylomicron amount||free cholesterol measurement, high density lipoprotein cholesterol measurement||free cholesterol measurement, intermediate density lipoprotein measurement||free cholesterol measurement, low density lipoprotein cholesterol measurement||free cholesterol to total lipids in large HDL percentage||free cholesterol to total lipids in large VLDL percentage||free cholesterol to total lipids in medium VLDL percentage||free cholesterol to total lipids in small HDL percentage||free cholesterol to total lipids in small VLDL percentage||free cholesterol to total lipids in very large VLDL percentage||free cholesterol to total lipids in very small VLDL percentage||free cholesterol:total lipids ratio, blood VLDL cholesterol amount||free cholesterol:total lipids ratio, blood VLDL cholesterol amount, chylomicron amount||free cholesterol:total lipids ratio, high density lipoprotein cholesterol measurement||free cholesterol:total lipids ratio, intermediate density lipoprotein measurement||heart disease||heart failure||high density lipoprotein cholesterol measurement||HMG CoA reductase inhibitor use measurement||Hypercholesterolemia||Hypercholesterolemia, family history||hyperlipidemia||Hyperlipidemia||intermediate density lipoprotein measurement||LDL particle size||level of fibroblast growth factor-binding protein 1 in blood||level of phosphatidylcholine||level of Phosphatidylcholine (16:0_16:0) in blood serum||level of Sphingomyelin (d34:1) in blood serum||level of Sphingomyelin (d42:2) in blood serum||level of Sterol ester (27:1/16:0) in blood serum||level of Sterol ester (27:1/18:1) in blood serum||level of Sterol ester (27:1/18:2) in blood serum||linoleic acid measurement||lipid measurement||lipid measurement, blood VLDL cholesterol amount||lipid measurement, blood VLDL cholesterol amount, chylomicron amount||lipid measurement, high density lipoprotein cholesterol measurement||lipid measurement, intermediate density lipoprotein measurement||lipoprotein A measurement||lipoprotein measurement, phospholipid level||lipoprotein-associated phospholipase A(2) measurement||liver fibrosis measurement||low density lipoprotein cholesterol measurement||low density lipoprotein cholesterol measurement, cholesteryl esters:total lipids ratio||low density lipoprotein cholesterol measurement, free cholesterol:total lipids ratio||low density lipoprotein cholesterol measurement, lipid measurement||low density lipoprotein cholesterol measurement, phospholipid level||low density lipoprotein cholesterol measurement, phospholipids:total lipids ratio||low density lipoprotein cholesterol measurement, sleep duration trait||metabolic disease||metabolic syndrome||metabolite measurement||metabolite measurement, diet measurement||mitochondrial DNA measurement||myocardial infarction||N-palmitoyl-sphingosine (d18:1/16:0) measurement||non-high density lipoprotein cholesterol measurement||occlusion precerebral artery||omega-3 polyunsaturated fatty acid measurement||omega-6 polyunsaturated fatty acid measurement||omega-6:omega-3 polyunsaturated fatty acid ratio||palmitoyl dihydrosphingomyelin (d18:0/16:0) measurement||palmitoyl sphingomyelin (d18:1/16:0) measurement||parental longevity||peripheral arterial disease||phospholipid level||phospholipid level, blood VLDL cholesterol amount||phospholipid level, blood VLDL cholesterol amount, chylomicron amount||phospholipid level, high density lipoprotein cholesterol measurement||phospholipid level, intermediate density lipoprotein measurement||phospholipids in IDL measurement||phospholipids in large LDL measurement||phospholipids in LDL measurement||phospholipids in medium HDL measurement||phospholipids in medium LDL measurement||phospholipids in medium VLDL measurement||phospholipids in small HDL measurement||phospholipids in small LDL measurement||phospholipids in small VLDL measurement||phospholipids in very large HDL measurement||phospholipids in very small VLDL measurement||phospholipids in VLDL measurement||phospholipids:total lipids ratio||phospholipids:total lipids ratio, blood VLDL cholesterol amount||phospholipids:total lipids ratio, blood VLDL cholesterol amount, chylomicron amount||phospholipids:total lipids ratio, high density lipoprotein cholesterol measurement||phospholipids:total lipids ratio, intermediate density lipoprotein measurement||polyunsaturated fatty acid measurement||polyunsaturated fatty acids to monounsaturated fatty acids ratio||polyunsaturated fatty acids to total fatty acids percentage||protein measurement||pulse pressure measurement||remnant cholesterol measurement||saturated fatty acids measurement||saturated fatty acids to total fatty acids percentage||serum metabolite level||social deprivation, low density lipoprotein cholesterol measurement||sodium-coupled monocarboxylate transporter 1 measurement||Sphingomyelin (d18:1/14:0, d16:1/16:0) measurement||Sphingomyelin (d18:1/20:0, d16:1/22:0) measurement||Sphingomyelin (d18:1/22:1, d18:2/22:0, d16:1/24:1) measurement||sphingomyelin measurement||stearoyl sphingomyelin (d18:1/18:0) measurement||total cholesterol in IDL||total cholesterol in large LDL||total cholesterol in large VLDL||total cholesterol in medium LDL||total cholesterol in medium VLDL||total cholesterol in small LDL||total cholesterol in small VLDL||total cholesterol measurement||total cholesterol measurement, blood VLDL cholesterol amount||total cholesterol measurement, blood VLDL cholesterol amount, chylomicron amount||total cholesterol measurement, high density lipoprotein cholesterol measurement||total cholesterol measurement, intermediate density lipoprotein measurement||total cholesterol measurement, low density lipoprotein cholesterol measurement||total lipids in IDL||total lipids in large LDL||total lipids in LDL measurement||total lipids in lipoprotein particles measurement||total lipids in medium LDL||total lipids in medium VLDL||total lipids in small LDL||total lipids in small VLDL||total lipids in very large HDL measurement||total lipids in very small VLDL measurement||total lipids in VLDL measurement||total phospholipids in lipoprotein particles measurement||triglyceride measurement||triglyceride measurement, blood VLDL cholesterol amount||triglyceride measurement, blood VLDL cholesterol amount, chylomicron amount||triglyceride measurement, high density lipoprotein cholesterol measurement||triglyceride measurement, intermediate density lipoprotein measurement||triglyceride measurement, low density lipoprotein cholesterol measurement||triglycerides in IDL measurement||triglycerides in large LDL measurement||triglycerides in LDL measurement||triglycerides in medium LDL measurement||triglycerides in small LDL measurement||triglycerides in small VLDL measurement||triglycerides in very large HDL measurement||triglycerides in very small VLDL measurement||triglycerides to total lipids in chylomicrons and extremely large VLDL percentage||triglycerides to total lipids in IDL percentage||triglycerides to total lipids in large LDL percentage||triglycerides to total lipids in large VLDL percentage||triglycerides to total lipids in medium LDL percentage||triglycerides to total lipids in medium VLDL percentage||triglycerides to total lipids in small LDL percentage||triglycerides to total lipids in small VLDL percentage||triglycerides to total lipids in very large VLDL percentage||triglycerides to total lipids in very small VLDL percentage||triglycerides:total lipids ratio, blood VLDL cholesterol amount||triglycerides:total lipids ratio, blood VLDL cholesterol amount, chylomicron amount||triglycerides:total lipids ratio, high density lipoprotein cholesterol measurement||triglycerides:total lipids ratio, intermediate density lipoprotein measurement||triglycerides:total lipids ratio, low density lipoprotein cholesterol measurement||vitamin D deficiency||vitamin D level||VLDL particle size	622	657
rs10402112	19	11191677	19_11081001_A_T	T	A	0.118573	0.118573	emb37	-0.0198226	0.0023093	17.0374	-0.0189318	0.00233078	15.3393	0.0472268	1	42	LDLR	LDLR	2	TRUE	1,2-dipalmitoyl-GPC (16:0/16:0) measurement||Abdominal Aortic Aneurysm||Abnormal circulating lipid concentration||Agents acting on the renin-angiotensin system use measurement||aging||angina pectoris||antihyperlipidemic drug use measurement||Antithrombotic agent use measurement||anxiety measurement, low density lipoprotein cholesterol measurement||aortic stenosis||apolipoprotein A 1 measurement||apolipoprotein A 1 measurement, apolipoprotein B measurement||apolipoprotein B measurement||apolipoprotein B to apolipoprotein A1 ratio||aspirin use measurement||atherosclerosis||blood VLDL cholesterol amount||blood VLDL cholesterol amount, chylomicron amount||C-reactive protein measurement||cardiovascular measurement||carotid artery thickness||cerebrovascular disorder||cholesterol in IDL measurement||cholesterol in large LDL measurement||cholesterol in large VLDL measurement||cholesterol in medium LDL measurement||cholesterol in medium VLDL measurement||cholesterol in small LDL measurement||cholesterol in small VLDL measurement||cholesterol in very small VLDL measurement||cholesterol to total lipids in chylomicrons and extremely large VLDL percentage||cholesterol to total lipids in large LDL percentage||cholesterol to total lipids in large VLDL percentage||cholesterol to total lipids in medium LDL percentage||cholesterol to total lipids in medium VLDL percentage||cholesterol to total lipids in small LDL percentage||cholesterol to total lipids in small VLDL percentage||cholesterol to total lipids in very large VLDL percentage||cholesterol to total lipids in very small VLDL percentage||cholesterol:total lipids ratio, blood VLDL cholesterol amount||cholesterol:total lipids ratio, blood VLDL cholesterol amount, chylomicron amount||cholesterol:total lipids ratio, cholesteryl esters:total lipids ratio||cholesterol:total lipids ratio, high density lipoprotein cholesterol measurement||cholesterol:total lipids ratio, intermediate density lipoprotein measurement||cholesterol:total lipids ratio, low density lipoprotein cholesterol measurement||cholesteryl ester measurement||cholesteryl ester measurement, blood VLDL cholesterol amount||cholesteryl ester measurement, blood VLDL cholesterol amount, chylomicron amount||cholesteryl ester measurement, high density lipoprotein cholesterol measurement||cholesteryl ester measurement, intermediate density lipoprotein measurement||cholesteryl ester measurement, low density lipoprotein cholesterol measurement||cholesteryl esters in IDL measurement||cholesteryl esters in large LDL measurement||cholesteryl esters in large VLDL measurement||cholesteryl esters in LDL measurement||cholesteryl esters in medium LDL measurement||cholesteryl esters in medium VLDL measurement||cholesteryl esters in small LDL measurement||cholesteryl esters in small VLDL measurement||cholesteryl esters in very large VLDL measurement||cholesteryl esters in VLDL measurement||cholesteryl esters to total lipids in chylomicrons and extremely large VLDL percentage||cholesteryl esters to total lipids in large LDL percentage||cholesteryl esters to total lipids in large VLDL percentage||cholesteryl esters to total lipids in medium VLDL percentage||cholesteryl esters to total lipids in small VLDL percentage||cholesteryl esters to total lipids in very large HDL percentage||cholesteryl esters to total lipids in very large VLDL percentage||cholesteryl esters to total lipids in very small VLDL percentage||cholesteryl esters:total lipids ratio, blood VLDL cholesterol amount||cholesteryl esters:total lipids ratio, blood VLDL cholesterol amount, chylomicron amount||cholesteryl esters:total lipids ratio, high density lipoprotein cholesterol measurement||cholesteryl esters:total lipids ratio, intermediate density lipoprotein measurement||choline measurement||clinical and behavioural ideal cardiovascular health||concentration of large LDL particles measurement||concentration of medium LDL particles measurement||concentration of small LDL particles measurement||concentration of very small VLDL particles||coronary artery disease||coronary atherosclerosis||degree of unsaturation measurement||depressive symptom measurement, low density lipoprotein cholesterol measurement||diet measurement||docosahexaenoic acid measurement||docosahexaenoic acid to total fatty acids percentage||drug use measurement, coronary artery disease||drug use measurement, Hypercholesterolemia||drug use measurement, myocardial infarction||esterified cholesterol measurement||esterified cholesterol measurement, blood VLDL cholesterol amount||esterified cholesterol measurement, high density lipoprotein cholesterol measurement||esterified cholesterol measurement, intermediate density lipoprotein measurement||esterified cholesterol measurement, low density lipoprotein cholesterol measurement||familial hyperlipidemia||familial lipoprotein lipase deficiency||fatty acid amount||fatty acid amount, linoleic acid measurement||fatty acid change measurement||free cholesterol in IDL measurement||free cholesterol in large LDL measurement||free cholesterol in large VLDL measurement||free cholesterol in LDL measurement||free cholesterol in medium LDL measurement||free cholesterol in medium VLDL measurement||free cholesterol in small HDL measurement||free cholesterol in small LDL measurement||free cholesterol in small VLDL measurement||free cholesterol in very large HDL measurement||free cholesterol in very large VLDL measurement||free cholesterol in very small VLDL measurement||free cholesterol in VLDL measurement||free cholesterol measurement||free cholesterol measurement, blood VLDL cholesterol amount||free cholesterol measurement, blood VLDL cholesterol amount, chylomicron amount||free cholesterol measurement, high density lipoprotein cholesterol measurement||free cholesterol measurement, intermediate density lipoprotein measurement||free cholesterol measurement, low density lipoprotein cholesterol measurement||free cholesterol to total lipids in large HDL percentage||free cholesterol to total lipids in large VLDL percentage||free cholesterol to total lipids in medium VLDL percentage||free cholesterol to total lipids in small HDL percentage||free cholesterol to total lipids in small VLDL percentage||free cholesterol to total lipids in very large VLDL percentage||free cholesterol to total lipids in very small VLDL percentage||free cholesterol:total lipids ratio, blood VLDL cholesterol amount||free cholesterol:total lipids ratio, blood VLDL cholesterol amount, chylomicron amount||free cholesterol:total lipids ratio, high density lipoprotein cholesterol measurement||free cholesterol:total lipids ratio, intermediate density lipoprotein measurement||heart disease||heart failure||high density lipoprotein cholesterol measurement||HMG CoA reductase inhibitor use measurement||Hypercholesterolemia||Hypercholesterolemia, family history||hyperlipidemia||Hyperlipidemia||intermediate density lipoprotein measurement||LDL particle size||level of fibroblast growth factor-binding protein 1 in blood||level of phosphatidylcholine||level of Phosphatidylcholine (16:0_16:0) in blood serum||level of Sphingomyelin (d34:1) in blood serum||level of Sphingomyelin (d42:2) in blood serum||level of Sterol ester (27:1/16:0) in blood serum||level of Sterol ester (27:1/18:1) in blood serum||level of Sterol ester (27:1/18:2) in blood serum||linoleic acid measurement||lipid measurement||lipid measurement, blood VLDL cholesterol amount||lipid measurement, blood VLDL cholesterol amount, chylomicron amount||lipid measurement, high density lipoprotein cholesterol measurement||lipid measurement, intermediate density lipoprotein measurement||lipoprotein A measurement||lipoprotein measurement, phospholipid level||lipoprotein-associated phospholipase A(2) measurement||liver fibrosis measurement||low density lipoprotein cholesterol measurement||low density lipoprotein cholesterol measurement, cholesteryl esters:total lipids ratio||low density lipoprotein cholesterol measurement, free cholesterol:total lipids ratio||low density lipoprotein cholesterol measurement, lipid measurement||low density lipoprotein cholesterol measurement, phospholipid level||low density lipoprotein cholesterol measurement, phospholipids:total lipids ratio||low density lipoprotein cholesterol measurement, sleep duration trait||metabolic disease||metabolic syndrome||metabolite measurement||metabolite measurement, diet measurement||mitochondrial DNA measurement||myocardial infarction||N-palmitoyl-sphingosine (d18:1/16:0) measurement||non-high density lipoprotein cholesterol measurement||occlusion precerebral artery||omega-3 polyunsaturated fatty acid measurement||omega-6 polyunsaturated fatty acid measurement||omega-6:omega-3 polyunsaturated fatty acid ratio||palmitoyl dihydrosphingomyelin (d18:0/16:0) measurement||palmitoyl sphingomyelin (d18:1/16:0) measurement||parental longevity||peripheral arterial disease||phospholipid level||phospholipid level, blood VLDL cholesterol amount||phospholipid level, blood VLDL cholesterol amount, chylomicron amount||phospholipid level, high density lipoprotein cholesterol measurement||phospholipid level, intermediate density lipoprotein measurement||phospholipids in IDL measurement||phospholipids in large LDL measurement||phospholipids in LDL measurement||phospholipids in medium HDL measurement||phospholipids in medium LDL measurement||phospholipids in medium VLDL measurement||phospholipids in small HDL measurement||phospholipids in small LDL measurement||phospholipids in small VLDL measurement||phospholipids in very large HDL measurement||phospholipids in very small VLDL measurement||phospholipids in VLDL measurement||phospholipids:total lipids ratio||phospholipids:total lipids ratio, blood VLDL cholesterol amount||phospholipids:total lipids ratio, blood VLDL cholesterol amount, chylomicron amount||phospholipids:total lipids ratio, high density lipoprotein cholesterol measurement||phospholipids:total lipids ratio, intermediate density lipoprotein measurement||polyunsaturated fatty acid measurement||polyunsaturated fatty acids to monounsaturated fatty acids ratio||polyunsaturated fatty acids to total fatty acids percentage||pulse pressure measurement||remnant cholesterol measurement||saturated fatty acids measurement||saturated fatty acids to total fatty acids percentage||serum metabolite level||social deprivation, low density lipoprotein cholesterol measurement||sodium-coupled monocarboxylate transporter 1 measurement||Sphingomyelin (d18:1/14:0, d16:1/16:0) measurement||Sphingomyelin (d18:1/20:0, d16:1/22:0) measurement||Sphingomyelin (d18:1/22:1, d18:2/22:0, d16:1/24:1) measurement||sphingomyelin measurement||stearoyl sphingomyelin (d18:1/18:0) measurement||total cholesterol in IDL||total cholesterol in large LDL||total cholesterol in large VLDL||total cholesterol in medium LDL||total cholesterol in medium VLDL||total cholesterol in small LDL||total cholesterol in small VLDL||total cholesterol measurement||total cholesterol measurement, blood VLDL cholesterol amount||total cholesterol measurement, blood VLDL cholesterol amount, chylomicron amount||total cholesterol measurement, high density lipoprotein cholesterol measurement||total cholesterol measurement, intermediate density lipoprotein measurement||total cholesterol measurement, low density lipoprotein cholesterol measurement||total lipids in IDL||total lipids in large LDL||total lipids in LDL measurement||total lipids in lipoprotein particles measurement||total lipids in medium LDL||total lipids in medium VLDL||total lipids in small LDL||total lipids in small VLDL||total lipids in very large HDL measurement||total lipids in very small VLDL measurement||total lipids in VLDL measurement||total phospholipids in lipoprotein particles measurement||triglyceride measurement||triglyceride measurement, blood VLDL cholesterol amount||triglyceride measurement, blood VLDL cholesterol amount, chylomicron amount||triglyceride measurement, high density lipoprotein cholesterol measurement||triglyceride measurement, intermediate density lipoprotein measurement||triglyceride measurement, low density lipoprotein cholesterol measurement||triglycerides in IDL measurement||triglycerides in large LDL measurement||triglycerides in LDL measurement||triglycerides in medium LDL measurement||triglycerides in small LDL measurement||triglycerides in small VLDL measurement||triglycerides in very large HDL measurement||triglycerides in very small VLDL measurement||triglycerides to total lipids in chylomicrons and extremely large VLDL percentage||triglycerides to total lipids in IDL percentage||triglycerides to total lipids in large LDL percentage||triglycerides to total lipids in large VLDL percentage||triglycerides to total lipids in medium LDL percentage||triglycerides to total lipids in medium VLDL percentage||triglycerides to total lipids in small LDL percentage||triglycerides to total lipids in small VLDL percentage||triglycerides to total lipids in very large VLDL percentage||triglycerides to total lipids in very small VLDL percentage||triglycerides:total lipids ratio, blood VLDL cholesterol amount||triglycerides:total lipids ratio, blood VLDL cholesterol amount, chylomicron amount||triglycerides:total lipids ratio, high density lipoprotein cholesterol measurement||triglycerides:total lipids ratio, intermediate density lipoprotein measurement||triglycerides:total lipids ratio, low density lipoprotein cholesterol measurement||vitamin D deficiency||vitamin D level||VLDL particle size	622	657
rs375484700	19	11192876	19_11082200_C_CT	C	CT	0.118371	0.118371	emb99	-0.0218579	0.00329877	10.4625	-0.0222814	0.00330276	10.8186	0.0468495	1	42	LDLR	LDLR	2	TRUE	1,2-dipalmitoyl-GPC (16:0/16:0) measurement||Abdominal Aortic Aneurysm||Abnormal circulating lipid concentration||Agents acting on the renin-angiotensin system use measurement||aging||angina pectoris||antihyperlipidemic drug use measurement||Antithrombotic agent use measurement||anxiety measurement, low density lipoprotein cholesterol measurement||aortic stenosis||apolipoprotein A 1 measurement||apolipoprotein B measurement||apolipoprotein B to apolipoprotein A1 ratio||aspirin use measurement||atherosclerosis||blood VLDL cholesterol amount||blood VLDL cholesterol amount, chylomicron amount||C-reactive protein measurement||cardiovascular measurement||carotid artery thickness||cerebrovascular disorder||cholesterol in IDL measurement||cholesterol in large LDL measurement||cholesterol in large VLDL measurement||cholesterol in medium LDL measurement||cholesterol in medium VLDL measurement||cholesterol in small LDL measurement||cholesterol in small VLDL measurement||cholesterol in very small VLDL measurement||cholesterol to total lipids in chylomicrons and extremely large VLDL percentage||cholesterol to total lipids in large LDL percentage||cholesterol to total lipids in large VLDL percentage||cholesterol to total lipids in medium LDL percentage||cholesterol to total lipids in medium VLDL percentage||cholesterol to total lipids in small LDL percentage||cholesterol to total lipids in small VLDL percentage||cholesterol to total lipids in very large VLDL percentage||cholesterol to total lipids in very small VLDL percentage||cholesterol:total lipids ratio, blood VLDL cholesterol amount||cholesterol:total lipids ratio, blood VLDL cholesterol amount, chylomicron amount||cholesterol:total lipids ratio, cholesteryl esters:total lipids ratio||cholesterol:total lipids ratio, high density lipoprotein cholesterol measurement||cholesterol:total lipids ratio, intermediate density lipoprotein measurement||cholesterol:total lipids ratio, low density lipoprotein cholesterol measurement||cholesteryl ester measurement||cholesteryl ester measurement, blood VLDL cholesterol amount||cholesteryl ester measurement, blood VLDL cholesterol amount, chylomicron amount||cholesteryl ester measurement, high density lipoprotein cholesterol measurement||cholesteryl ester measurement, intermediate density lipoprotein measurement||cholesteryl ester measurement, low density lipoprotein cholesterol measurement||cholesteryl esters in IDL measurement||cholesteryl esters in large LDL measurement||cholesteryl esters in large VLDL measurement||cholesteryl esters in LDL measurement||cholesteryl esters in medium LDL measurement||cholesteryl esters in medium VLDL measurement||cholesteryl esters in small LDL measurement||cholesteryl esters in small VLDL measurement||cholesteryl esters in very large VLDL measurement||cholesteryl esters in VLDL measurement||cholesteryl esters to total lipids in chylomicrons and extremely large VLDL percentage||cholesteryl esters to total lipids in large LDL percentage||cholesteryl esters to total lipids in large VLDL percentage||cholesteryl esters to total lipids in medium VLDL percentage||cholesteryl esters to total lipids in small VLDL percentage||cholesteryl esters to total lipids in very large HDL percentage||cholesteryl esters to total lipids in very large VLDL percentage||cholesteryl esters to total lipids in very small VLDL percentage||cholesteryl esters:total lipids ratio, blood VLDL cholesterol amount||cholesteryl esters:total lipids ratio, blood VLDL cholesterol amount, chylomicron amount||cholesteryl esters:total lipids ratio, high density lipoprotein cholesterol measurement||cholesteryl esters:total lipids ratio, intermediate density lipoprotein measurement||choline measurement||clinical and behavioural ideal cardiovascular health||concentration of large LDL particles measurement||concentration of medium LDL particles measurement||concentration of medium VLDL particles||concentration of small LDL particles measurement||concentration of small VLDL particles||concentration of very small VLDL particles||coronary artery disease||coronary atherosclerosis||degree of unsaturation measurement||depressive symptom measurement, low density lipoprotein cholesterol measurement||diet measurement||docosahexaenoic acid measurement||docosahexaenoic acid to total fatty acids percentage||drug use measurement, coronary artery disease||drug use measurement, Hypercholesterolemia||drug use measurement, myocardial infarction||esterified cholesterol measurement||esterified cholesterol measurement, blood VLDL cholesterol amount||esterified cholesterol measurement, high density lipoprotein cholesterol measurement||esterified cholesterol measurement, intermediate density lipoprotein measurement||esterified cholesterol measurement, low density lipoprotein cholesterol measurement||familial hyperlipidemia||familial lipoprotein lipase deficiency||fatty acid amount||fatty acid amount, linoleic acid measurement||fatty acid change measurement||free cholesterol in IDL measurement||free cholesterol in large LDL measurement||free cholesterol in large VLDL measurement||free cholesterol in LDL measurement||free cholesterol in medium LDL measurement||free cholesterol in medium VLDL measurement||free cholesterol in small HDL measurement||free cholesterol in small LDL measurement||free cholesterol in small VLDL measurement||free cholesterol in very large HDL measurement||free cholesterol in very large VLDL measurement||free cholesterol in very small VLDL measurement||free cholesterol in VLDL measurement||free cholesterol measurement||free cholesterol measurement, blood VLDL cholesterol amount||free cholesterol measurement, blood VLDL cholesterol amount, chylomicron amount||free cholesterol measurement, high density lipoprotein cholesterol measurement||free cholesterol measurement, intermediate density lipoprotein measurement||free cholesterol measurement, low density lipoprotein cholesterol measurement||free cholesterol to total lipids in large HDL percentage||free cholesterol to total lipids in large VLDL percentage||free cholesterol to total lipids in medium VLDL percentage||free cholesterol to total lipids in small HDL percentage||free cholesterol to total lipids in small VLDL percentage||free cholesterol to total lipids in very large VLDL percentage||free cholesterol to total lipids in very small VLDL percentage||free cholesterol:total lipids ratio, blood VLDL cholesterol amount||free cholesterol:total lipids ratio, blood VLDL cholesterol amount, chylomicron amount||free cholesterol:total lipids ratio, high density lipoprotein cholesterol measurement||free cholesterol:total lipids ratio, intermediate density lipoprotein measurement||heart disease||heart failure||high density lipoprotein cholesterol measurement||HMG CoA reductase inhibitor use measurement||Hypercholesterolemia||Hypercholesterolemia, family history||hyperlipidemia||Hyperlipidemia||intermediate density lipoprotein measurement||LDL particle size||level of fibroblast growth factor-binding protein 1 in blood||level of phosphatidylcholine||level of Phosphatidylcholine (16:0_16:0) in blood serum||level of Sphingomyelin (d34:1) in blood serum||level of Sphingomyelin (d42:2) in blood serum||level of Sterol ester (27:1/16:0) in blood serum||level of Sterol ester (27:1/18:1) in blood serum||level of Sterol ester (27:1/18:2) in blood serum||linoleic acid measurement||lipid measurement||lipid measurement, blood VLDL cholesterol amount||lipid measurement, blood VLDL cholesterol amount, chylomicron amount||lipid measurement, high density lipoprotein cholesterol measurement||lipid measurement, intermediate density lipoprotein measurement||lipoprotein A measurement||lipoprotein measurement, phospholipid level||lipoprotein-associated phospholipase A(2) measurement||liver fibrosis measurement||low density lipoprotein cholesterol measurement||low density lipoprotein cholesterol measurement, cholesteryl esters:total lipids ratio||low density lipoprotein cholesterol measurement, free cholesterol:total lipids ratio||low density lipoprotein cholesterol measurement, lipid measurement||low density lipoprotein cholesterol measurement, phospholipid level||low density lipoprotein cholesterol measurement, phospholipids:total lipids ratio||low density lipoprotein cholesterol measurement, sleep duration trait||metabolic disease||metabolic syndrome||metabolite measurement||metabolite measurement, diet measurement||mitochondrial DNA measurement||myocardial infarction||N-palmitoyl-sphingosine (d18:1/16:0) measurement||non-high density lipoprotein cholesterol measurement||occlusion precerebral artery||omega-3 polyunsaturated fatty acid measurement||omega-6 polyunsaturated fatty acid measurement||omega-6:omega-3 polyunsaturated fatty acid ratio||palmitoyl dihydrosphingomyelin (d18:0/16:0) measurement||palmitoyl sphingomyelin (d18:1/16:0) measurement||parental longevity||peripheral arterial disease||phospholipid level||phospholipid level, blood VLDL cholesterol amount||phospholipid level, blood VLDL cholesterol amount, chylomicron amount||phospholipid level, high density lipoprotein cholesterol measurement||phospholipid level, intermediate density lipoprotein measurement||phospholipids in IDL measurement||phospholipids in large LDL measurement||phospholipids in LDL measurement||phospholipids in medium HDL measurement||phospholipids in medium LDL measurement||phospholipids in medium VLDL measurement||phospholipids in small HDL measurement||phospholipids in small LDL measurement||phospholipids in small VLDL measurement||phospholipids in very large HDL measurement||phospholipids in very small VLDL measurement||phospholipids in VLDL measurement||phospholipids:total lipids ratio||phospholipids:total lipids ratio, blood VLDL cholesterol amount||phospholipids:total lipids ratio, blood VLDL cholesterol amount, chylomicron amount||phospholipids:total lipids ratio, high density lipoprotein cholesterol measurement||phospholipids:total lipids ratio, intermediate density lipoprotein measurement||polyunsaturated fatty acid measurement||polyunsaturated fatty acids to monounsaturated fatty acids ratio||polyunsaturated fatty acids to total fatty acids percentage||protein measurement||pulse pressure measurement||remnant cholesterol measurement||saturated fatty acids measurement||saturated fatty acids to total fatty acids percentage||serum metabolite level||social deprivation, low density lipoprotein cholesterol measurement||sodium-coupled monocarboxylate transporter 1 measurement||Sphingomyelin (d18:1/14:0, d16:1/16:0) measurement||Sphingomyelin (d18:1/20:0, d16:1/22:0) measurement||Sphingomyelin (d18:1/22:1, d18:2/22:0, d16:1/24:1) measurement||sphingomyelin measurement||stearoyl sphingomyelin (d18:1/18:0) measurement||total cholesterol in IDL||total cholesterol in large LDL||total cholesterol in large VLDL||total cholesterol in medium LDL||total cholesterol in medium VLDL||total cholesterol in small LDL||total cholesterol in small VLDL||total cholesterol measurement||total cholesterol measurement, blood VLDL cholesterol amount||total cholesterol measurement, blood VLDL cholesterol amount, chylomicron amount||total cholesterol measurement, high density lipoprotein cholesterol measurement||total cholesterol measurement, intermediate density lipoprotein measurement||total cholesterol measurement, low density lipoprotein cholesterol measurement||total lipids in IDL||total lipids in large LDL||total lipids in LDL measurement||total lipids in lipoprotein particles measurement||total lipids in medium LDL||total lipids in medium VLDL||total lipids in small LDL||total lipids in small VLDL||total lipids in very large HDL measurement||total lipids in very small VLDL measurement||total lipids in VLDL measurement||total phospholipids in lipoprotein particles measurement||triglyceride measurement||triglyceride measurement, blood VLDL cholesterol amount||triglyceride measurement, blood VLDL cholesterol amount, chylomicron amount||triglyceride measurement, high density lipoprotein cholesterol measurement||triglyceride measurement, intermediate density lipoprotein measurement||triglyceride measurement, low density lipoprotein cholesterol measurement||triglycerides in IDL measurement||triglycerides in large LDL measurement||triglycerides in LDL measurement||triglycerides in medium LDL measurement||triglycerides in small LDL measurement||triglycerides in small VLDL measurement||triglycerides in very large HDL measurement||triglycerides in very small VLDL measurement||triglycerides to total lipids in chylomicrons and extremely large VLDL percentage||triglycerides to total lipids in IDL percentage||triglycerides to total lipids in large LDL percentage||triglycerides to total lipids in large VLDL percentage||triglycerides to total lipids in medium LDL percentage||triglycerides to total lipids in medium VLDL percentage||triglycerides to total lipids in small LDL percentage||triglycerides to total lipids in small VLDL percentage||triglycerides to total lipids in very large VLDL percentage||triglycerides to total lipids in very small VLDL percentage||triglycerides:total lipids ratio, blood VLDL cholesterol amount||triglycerides:total lipids ratio, blood VLDL cholesterol amount, chylomicron amount||triglycerides:total lipids ratio, high density lipoprotein cholesterol measurement||triglycerides:total lipids ratio, intermediate density lipoprotein measurement||triglycerides:total lipids ratio, low density lipoprotein cholesterol measurement||vitamin D deficiency||vitamin D level||VLDL particle size	621	656
rs10412048	19	11193949	19_11083273_A_G	A	G	0.119188	0.119188	emb20	0.0273739	0.0032646	16.295	0.0276436	0.00327037	16.5446	0.0918222	1	42	LDLR	LDLR	2	TRUE	1,2-dipalmitoyl-GPC (16:0/16:0) measurement||Abdominal Aortic Aneurysm||Agents acting on the renin-angiotensin system use measurement||aging||angina pectoris||antihyperlipidemic drug use measurement||Antithrombotic agent use measurement||anxiety measurement, low density lipoprotein cholesterol measurement||aortic stenosis||apolipoprotein A 1 measurement||apolipoprotein B measurement||apolipoprotein B to apolipoprotein A1 ratio||aspirin use measurement||atherosclerosis||blood VLDL cholesterol amount||blood VLDL cholesterol amount, chylomicron amount||C-reactive protein measurement||cardiovascular measurement||carotid artery thickness||cerebrovascular disorder||cholesterol in IDL measurement||cholesterol in large LDL measurement||cholesterol in large VLDL measurement||cholesterol in medium LDL measurement||cholesterol in medium VLDL measurement||cholesterol in small LDL measurement||cholesterol in small VLDL measurement||cholesterol in very small VLDL measurement||cholesterol to total lipids in chylomicrons and extremely large VLDL percentage||cholesterol to total lipids in large LDL percentage||cholesterol to total lipids in large VLDL percentage||cholesterol to total lipids in medium LDL percentage||cholesterol to total lipids in medium VLDL percentage||cholesterol to total lipids in small LDL percentage||cholesterol to total lipids in small VLDL percentage||cholesterol to total lipids in very large VLDL percentage||cholesterol to total lipids in very small VLDL percentage||cholesterol:total lipids ratio, blood VLDL cholesterol amount||cholesterol:total lipids ratio, blood VLDL cholesterol amount, chylomicron amount||cholesterol:total lipids ratio, cholesteryl esters:total lipids ratio||cholesterol:total lipids ratio, high density lipoprotein cholesterol measurement||cholesterol:total lipids ratio, intermediate density lipoprotein measurement||cholesterol:total lipids ratio, low density lipoprotein cholesterol measurement||cholesteryl ester measurement||cholesteryl ester measurement, blood VLDL cholesterol amount||cholesteryl ester measurement, blood VLDL cholesterol amount, chylomicron amount||cholesteryl ester measurement, high density lipoprotein cholesterol measurement||cholesteryl ester measurement, intermediate density lipoprotein measurement||cholesteryl ester measurement, low density lipoprotein cholesterol measurement||cholesteryl esters in IDL measurement||cholesteryl esters in large LDL measurement||cholesteryl esters in large VLDL measurement||cholesteryl esters in LDL measurement||cholesteryl esters in medium LDL measurement||cholesteryl esters in medium VLDL measurement||cholesteryl esters in small LDL measurement||cholesteryl esters in small VLDL measurement||cholesteryl esters in very large VLDL measurement||cholesteryl esters in VLDL measurement||cholesteryl esters to total lipids in chylomicrons and extremely large VLDL percentage||cholesteryl esters to total lipids in large LDL percentage||cholesteryl esters to total lipids in large VLDL percentage||cholesteryl esters to total lipids in medium VLDL percentage||cholesteryl esters to total lipids in small VLDL percentage||cholesteryl esters to total lipids in very large HDL percentage||cholesteryl esters to total lipids in very large VLDL percentage||cholesteryl esters to total lipids in very small VLDL percentage||cholesteryl esters:total lipids ratio, blood VLDL cholesterol amount||cholesteryl esters:total lipids ratio, blood VLDL cholesterol amount, chylomicron amount||cholesteryl esters:total lipids ratio, high density lipoprotein cholesterol measurement||cholesteryl esters:total lipids ratio, intermediate density lipoprotein measurement||choline measurement||clinical and behavioural ideal cardiovascular health||concentration of large LDL particles measurement||concentration of medium LDL particles measurement||concentration of medium VLDL particles||concentration of small LDL particles measurement||concentration of small VLDL particles||concentration of very small VLDL particles||coronary artery disease||coronary atherosclerosis||degree of unsaturation measurement||depressive symptom measurement, low density lipoprotein cholesterol measurement||diet measurement||docosahexaenoic acid measurement||docosahexaenoic acid to total fatty acids percentage||drug use measurement, coronary artery disease||drug use measurement, Hypercholesterolemia||drug use measurement, myocardial infarction||esterified cholesterol measurement||esterified cholesterol measurement, blood VLDL cholesterol amount||esterified cholesterol measurement, high density lipoprotein cholesterol measurement||esterified cholesterol measurement, intermediate density lipoprotein measurement||esterified cholesterol measurement, low density lipoprotein cholesterol measurement||familial hyperlipidemia||familial lipoprotein lipase deficiency||fatty acid amount||fatty acid amount, linoleic acid measurement||fatty acid change measurement||free cholesterol in IDL measurement||free cholesterol in large LDL measurement||free cholesterol in large VLDL measurement||free cholesterol in LDL measurement||free cholesterol in medium LDL measurement||free cholesterol in medium VLDL measurement||free cholesterol in small HDL measurement||free cholesterol in small LDL measurement||free cholesterol in small VLDL measurement||free cholesterol in very large HDL measurement||free cholesterol in very large VLDL measurement||free cholesterol in very small VLDL measurement||free cholesterol in VLDL measurement||free cholesterol measurement||free cholesterol measurement, blood VLDL cholesterol amount||free cholesterol measurement, blood VLDL cholesterol amount, chylomicron amount||free cholesterol measurement, high density lipoprotein cholesterol measurement||free cholesterol measurement, intermediate density lipoprotein measurement||free cholesterol measurement, low density lipoprotein cholesterol measurement||free cholesterol to total lipids in large HDL percentage||free cholesterol to total lipids in large VLDL percentage||free cholesterol to total lipids in medium VLDL percentage||free cholesterol to total lipids in small HDL percentage||free cholesterol to total lipids in small VLDL percentage||free cholesterol to total lipids in very large VLDL percentage||free cholesterol to total lipids in very small VLDL percentage||free cholesterol:total lipids ratio, blood VLDL cholesterol amount||free cholesterol:total lipids ratio, blood VLDL cholesterol amount, chylomicron amount||free cholesterol:total lipids ratio, high density lipoprotein cholesterol measurement||free cholesterol:total lipids ratio, intermediate density lipoprotein measurement||heart disease||heart failure||high density lipoprotein cholesterol measurement||HMG CoA reductase inhibitor use measurement||Hypercholesterolemia||Hypercholesterolemia, family history||hyperlipidemia||Hyperlipidemia||intermediate density lipoprotein measurement||LDL particle size||level of fibroblast growth factor-binding protein 1 in blood||level of phosphatidylcholine||level of Phosphatidylcholine (16:0_16:0) in blood serum||level of Sphingomyelin (d34:1) in blood serum||level of Sphingomyelin (d42:2) in blood serum||level of Sterol ester (27:1/16:0) in blood serum||level of Sterol ester (27:1/18:1) in blood serum||level of Sterol ester (27:1/18:2) in blood serum||linoleic acid measurement||lipid measurement||lipid measurement, blood VLDL cholesterol amount||lipid measurement, blood VLDL cholesterol amount, chylomicron amount||lipid measurement, high density lipoprotein cholesterol measurement||lipid measurement, intermediate density lipoprotein measurement||lipoprotein A measurement||lipoprotein measurement, phospholipid level||lipoprotein-associated phospholipase A(2) measurement||liver fibrosis measurement||low density lipoprotein cholesterol measurement||low density lipoprotein cholesterol measurement, cholesteryl esters:total lipids ratio||low density lipoprotein cholesterol measurement, free cholesterol:total lipids ratio||low density lipoprotein cholesterol measurement, lipid measurement||low density lipoprotein cholesterol measurement, phospholipid level||low density lipoprotein cholesterol measurement, phospholipids:total lipids ratio||low density lipoprotein cholesterol measurement, sleep duration trait||metabolic disease||metabolic syndrome||metabolite measurement||metabolite measurement, diet measurement||mitochondrial DNA measurement||myocardial infarction||N-palmitoyl-sphingosine (d18:1/16:0) measurement||non-high density lipoprotein cholesterol measurement||occlusion precerebral artery||omega-3 polyunsaturated fatty acid measurement||omega-6 polyunsaturated fatty acid measurement||omega-6:omega-3 polyunsaturated fatty acid ratio||palmitoyl dihydrosphingomyelin (d18:0/16:0) measurement||palmitoyl sphingomyelin (d18:1/16:0) measurement||parental longevity||peripheral arterial disease||phospholipid level||phospholipid level, blood VLDL cholesterol amount||phospholipid level, blood VLDL cholesterol amount, chylomicron amount||phospholipid level, high density lipoprotein cholesterol measurement||phospholipid level, intermediate density lipoprotein measurement||phospholipids in IDL measurement||phospholipids in large LDL measurement||phospholipids in LDL measurement||phospholipids in medium HDL measurement||phospholipids in medium LDL measurement||phospholipids in medium VLDL measurement||phospholipids in small HDL measurement||phospholipids in small LDL measurement||phospholipids in small VLDL measurement||phospholipids in very large HDL measurement||phospholipids in very small VLDL measurement||phospholipids in VLDL measurement||phospholipids:total lipids ratio||phospholipids:total lipids ratio, blood VLDL cholesterol amount||phospholipids:total lipids ratio, blood VLDL cholesterol amount, chylomicron amount||phospholipids:total lipids ratio, high density lipoprotein cholesterol measurement||phospholipids:total lipids ratio, intermediate density lipoprotein measurement||polyunsaturated fatty acid measurement||polyunsaturated fatty acids to monounsaturated fatty acids ratio||polyunsaturated fatty acids to total fatty acids percentage||protein measurement||pulse pressure measurement||remnant cholesterol measurement||saturated fatty acids measurement||saturated fatty acids to total fatty acids percentage||serum metabolite level||social deprivation, low density lipoprotein cholesterol measurement||sodium-coupled monocarboxylate transporter 1 measurement||Sphingomyelin (d18:1/14:0, d16:1/16:0) measurement||Sphingomyelin (d18:1/20:0, d16:1/22:0) measurement||Sphingomyelin (d18:1/22:1, d18:2/22:0, d16:1/24:1) measurement||sphingomyelin measurement||stearoyl sphingomyelin (d18:1/18:0) measurement||total cholesterol in IDL||total cholesterol in large LDL||total cholesterol in large VLDL||total cholesterol in medium LDL||total cholesterol in medium VLDL||total cholesterol in small LDL||total cholesterol in small VLDL||total cholesterol measurement||total cholesterol measurement, blood VLDL cholesterol amount||total cholesterol measurement, blood VLDL cholesterol amount, chylomicron amount||total cholesterol measurement, high density lipoprotein cholesterol measurement||total cholesterol measurement, intermediate density lipoprotein measurement||total cholesterol measurement, low density lipoprotein cholesterol measurement||total lipids in IDL||total lipids in large LDL||total lipids in LDL measurement||total lipids in lipoprotein particles measurement||total lipids in medium LDL||total lipids in medium VLDL||total lipids in small LDL||total lipids in small VLDL||total lipids in very large HDL measurement||total lipids in very small VLDL measurement||total lipids in VLDL measurement||total phospholipids in lipoprotein particles measurement||triglyceride measurement||triglyceride measurement, blood VLDL cholesterol amount||triglyceride measurement, blood VLDL cholesterol amount, chylomicron amount||triglyceride measurement, high density lipoprotein cholesterol measurement||triglyceride measurement, intermediate density lipoprotein measurement||triglyceride measurement, low density lipoprotein cholesterol measurement||triglycerides in IDL measurement||triglycerides in large LDL measurement||triglycerides in LDL measurement||triglycerides in medium LDL measurement||triglycerides in small LDL measurement||triglycerides in small VLDL measurement||triglycerides in very large HDL measurement||triglycerides in very small VLDL measurement||triglycerides to total lipids in chylomicrons and extremely large VLDL percentage||triglycerides to total lipids in IDL percentage||triglycerides to total lipids in large LDL percentage||triglycerides to total lipids in large VLDL percentage||triglycerides to total lipids in medium LDL percentage||triglycerides to total lipids in medium VLDL percentage||triglycerides to total lipids in small LDL percentage||triglycerides to total lipids in small VLDL percentage||triglycerides to total lipids in very large VLDL percentage||triglycerides to total lipids in very small VLDL percentage||triglycerides:total lipids ratio, blood VLDL cholesterol amount||triglycerides:total lipids ratio, blood VLDL cholesterol amount, chylomicron amount||triglycerides:total lipids ratio, high density lipoprotein cholesterol measurement||triglycerides:total lipids ratio, intermediate density lipoprotein measurement||triglycerides:total lipids ratio, low density lipoprotein cholesterol measurement||vitamin D deficiency||vitamin D level||VLDL particle size	619	654
rs10412048	19	11193949	19_11083273_A_G	A	G	0.119188	0.119188	emb48	0.0236227	0.00323554	12.5442	0.0234613	0.00324157	12.3398	0.0443123	1	42	LDLR	LDLR	2	TRUE	1,2-dipalmitoyl-GPC (16:0/16:0) measurement||Abdominal Aortic Aneurysm||Agents acting on the renin-angiotensin system use measurement||aging||angina pectoris||antihyperlipidemic drug use measurement||Antithrombotic agent use measurement||anxiety measurement, low density lipoprotein cholesterol measurement||aortic stenosis||apolipoprotein A 1 measurement||apolipoprotein B measurement||apolipoprotein B to apolipoprotein A1 ratio||aspirin use measurement||atherosclerosis||blood VLDL cholesterol amount||blood VLDL cholesterol amount, chylomicron amount||C-reactive protein measurement||cardiovascular measurement||carotid artery thickness||cerebrovascular disorder||cholesterol in IDL measurement||cholesterol in large LDL measurement||cholesterol in large VLDL measurement||cholesterol in medium LDL measurement||cholesterol in medium VLDL measurement||cholesterol in small LDL measurement||cholesterol in small VLDL measurement||cholesterol in very small VLDL measurement||cholesterol to total lipids in chylomicrons and extremely large VLDL percentage||cholesterol to total lipids in large LDL percentage||cholesterol to total lipids in large VLDL percentage||cholesterol to total lipids in medium LDL percentage||cholesterol to total lipids in medium VLDL percentage||cholesterol to total lipids in small LDL percentage||cholesterol to total lipids in small VLDL percentage||cholesterol to total lipids in very large VLDL percentage||cholesterol to total lipids in very small VLDL percentage||cholesterol:total lipids ratio, blood VLDL cholesterol amount||cholesterol:total lipids ratio, blood VLDL cholesterol amount, chylomicron amount||cholesterol:total lipids ratio, cholesteryl esters:total lipids ratio||cholesterol:total lipids ratio, high density lipoprotein cholesterol measurement||cholesterol:total lipids ratio, intermediate density lipoprotein measurement||cholesterol:total lipids ratio, low density lipoprotein cholesterol measurement||cholesteryl ester measurement||cholesteryl ester measurement, blood VLDL cholesterol amount||cholesteryl ester measurement, blood VLDL cholesterol amount, chylomicron amount||cholesteryl ester measurement, high density lipoprotein cholesterol measurement||cholesteryl ester measurement, intermediate density lipoprotein measurement||cholesteryl ester measurement, low density lipoprotein cholesterol measurement||cholesteryl esters in IDL measurement||cholesteryl esters in large LDL measurement||cholesteryl esters in large VLDL measurement||cholesteryl esters in LDL measurement||cholesteryl esters in medium LDL measurement||cholesteryl esters in medium VLDL measurement||cholesteryl esters in small LDL measurement||cholesteryl esters in small VLDL measurement||cholesteryl esters in very large VLDL measurement||cholesteryl esters in VLDL measurement||cholesteryl esters to total lipids in chylomicrons and extremely large VLDL percentage||cholesteryl esters to total lipids in large LDL percentage||cholesteryl esters to total lipids in large VLDL percentage||cholesteryl esters to total lipids in medium VLDL percentage||cholesteryl esters to total lipids in small VLDL percentage||cholesteryl esters to total lipids in very large HDL percentage||cholesteryl esters to total lipids in very large VLDL percentage||cholesteryl esters to total lipids in very small VLDL percentage||cholesteryl esters:total lipids ratio, blood VLDL cholesterol amount||cholesteryl esters:total lipids ratio, blood VLDL cholesterol amount, chylomicron amount||cholesteryl esters:total lipids ratio, high density lipoprotein cholesterol measurement||cholesteryl esters:total lipids ratio, intermediate density lipoprotein measurement||choline measurement||clinical and behavioural ideal cardiovascular health||concentration of large LDL particles measurement||concentration of medium LDL particles measurement||concentration of medium VLDL particles||concentration of small LDL particles measurement||concentration of small VLDL particles||concentration of very small VLDL particles||coronary artery disease||coronary atherosclerosis||degree of unsaturation measurement||depressive symptom measurement, low density lipoprotein cholesterol measurement||diet measurement||docosahexaenoic acid measurement||docosahexaenoic acid to total fatty acids percentage||drug use measurement, coronary artery disease||drug use measurement, Hypercholesterolemia||drug use measurement, myocardial infarction||esterified cholesterol measurement||esterified cholesterol measurement, blood VLDL cholesterol amount||esterified cholesterol measurement, high density lipoprotein cholesterol measurement||esterified cholesterol measurement, intermediate density lipoprotein measurement||esterified cholesterol measurement, low density lipoprotein cholesterol measurement||familial hyperlipidemia||familial lipoprotein lipase deficiency||fatty acid amount||fatty acid amount, linoleic acid measurement||fatty acid change measurement||free cholesterol in IDL measurement||free cholesterol in large LDL measurement||free cholesterol in large VLDL measurement||free cholesterol in LDL measurement||free cholesterol in medium LDL measurement||free cholesterol in medium VLDL measurement||free cholesterol in small HDL measurement||free cholesterol in small LDL measurement||free cholesterol in small VLDL measurement||free cholesterol in very large HDL measurement||free cholesterol in very large VLDL measurement||free cholesterol in very small VLDL measurement||free cholesterol in VLDL measurement||free cholesterol measurement||free cholesterol measurement, blood VLDL cholesterol amount||free cholesterol measurement, blood VLDL cholesterol amount, chylomicron amount||free cholesterol measurement, high density lipoprotein cholesterol measurement||free cholesterol measurement, intermediate density lipoprotein measurement||free cholesterol measurement, low density lipoprotein cholesterol measurement||free cholesterol to total lipids in large HDL percentage||free cholesterol to total lipids in large VLDL percentage||free cholesterol to total lipids in medium VLDL percentage||free cholesterol to total lipids in small HDL percentage||free cholesterol to total lipids in small VLDL percentage||free cholesterol to total lipids in very large VLDL percentage||free cholesterol to total lipids in very small VLDL percentage||free cholesterol:total lipids ratio, blood VLDL cholesterol amount||free cholesterol:total lipids ratio, blood VLDL cholesterol amount, chylomicron amount||free cholesterol:total lipids ratio, high density lipoprotein cholesterol measurement||free cholesterol:total lipids ratio, intermediate density lipoprotein measurement||heart disease||heart failure||high density lipoprotein cholesterol measurement||HMG CoA reductase inhibitor use measurement||Hypercholesterolemia||Hypercholesterolemia, family history||hyperlipidemia||Hyperlipidemia||intermediate density lipoprotein measurement||LDL particle size||level of fibroblast growth factor-binding protein 1 in blood||level of phosphatidylcholine||level of Phosphatidylcholine (16:0_16:0) in blood serum||level of Sphingomyelin (d34:1) in blood serum||level of Sphingomyelin (d42:2) in blood serum||level of Sterol ester (27:1/16:0) in blood serum||level of Sterol ester (27:1/18:1) in blood serum||level of Sterol ester (27:1/18:2) in blood serum||linoleic acid measurement||lipid measurement||lipid measurement, blood VLDL cholesterol amount||lipid measurement, blood VLDL cholesterol amount, chylomicron amount||lipid measurement, high density lipoprotein cholesterol measurement||lipid measurement, intermediate density lipoprotein measurement||lipoprotein A measurement||lipoprotein measurement, phospholipid level||lipoprotein-associated phospholipase A(2) measurement||liver fibrosis measurement||low density lipoprotein cholesterol measurement||low density lipoprotein cholesterol measurement, cholesteryl esters:total lipids ratio||low density lipoprotein cholesterol measurement, free cholesterol:total lipids ratio||low density lipoprotein cholesterol measurement, lipid measurement||low density lipoprotein cholesterol measurement, phospholipid level||low density lipoprotein cholesterol measurement, phospholipids:total lipids ratio||low density lipoprotein cholesterol measurement, sleep duration trait||metabolic disease||metabolic syndrome||metabolite measurement||metabolite measurement, diet measurement||mitochondrial DNA measurement||myocardial infarction||N-palmitoyl-sphingosine (d18:1/16:0) measurement||non-high density lipoprotein cholesterol measurement||occlusion precerebral artery||omega-3 polyunsaturated fatty acid measurement||omega-6 polyunsaturated fatty acid measurement||omega-6:omega-3 polyunsaturated fatty acid ratio||palmitoyl dihydrosphingomyelin (d18:0/16:0) measurement||palmitoyl sphingomyelin (d18:1/16:0) measurement||parental longevity||peripheral arterial disease||phospholipid level||phospholipid level, blood VLDL cholesterol amount||phospholipid level, blood VLDL cholesterol amount, chylomicron amount||phospholipid level, high density lipoprotein cholesterol measurement||phospholipid level, intermediate density lipoprotein measurement||phospholipids in IDL measurement||phospholipids in large LDL measurement||phospholipids in LDL measurement||phospholipids in medium HDL measurement||phospholipids in medium LDL measurement||phospholipids in medium VLDL measurement||phospholipids in small HDL measurement||phospholipids in small LDL measurement||phospholipids in small VLDL measurement||phospholipids in very large HDL measurement||phospholipids in very small VLDL measurement||phospholipids in VLDL measurement||phospholipids:total lipids ratio||phospholipids:total lipids ratio, blood VLDL cholesterol amount||phospholipids:total lipids ratio, blood VLDL cholesterol amount, chylomicron amount||phospholipids:total lipids ratio, high density lipoprotein cholesterol measurement||phospholipids:total lipids ratio, intermediate density lipoprotein measurement||polyunsaturated fatty acid measurement||polyunsaturated fatty acids to monounsaturated fatty acids ratio||polyunsaturated fatty acids to total fatty acids percentage||protein measurement||pulse pressure measurement||remnant cholesterol measurement||saturated fatty acids measurement||saturated fatty acids to total fatty acids percentage||serum metabolite level||social deprivation, low density lipoprotein cholesterol measurement||sodium-coupled monocarboxylate transporter 1 measurement||Sphingomyelin (d18:1/14:0, d16:1/16:0) measurement||Sphingomyelin (d18:1/20:0, d16:1/22:0) measurement||Sphingomyelin (d18:1/22:1, d18:2/22:0, d16:1/24:1) measurement||sphingomyelin measurement||stearoyl sphingomyelin (d18:1/18:0) measurement||total cholesterol in IDL||total cholesterol in large LDL||total cholesterol in large VLDL||total cholesterol in medium LDL||total cholesterol in medium VLDL||total cholesterol in small LDL||total cholesterol in small VLDL||total cholesterol measurement||total cholesterol measurement, blood VLDL cholesterol amount||total cholesterol measurement, blood VLDL cholesterol amount, chylomicron amount||total cholesterol measurement, high density lipoprotein cholesterol measurement||total cholesterol measurement, intermediate density lipoprotein measurement||total cholesterol measurement, low density lipoprotein cholesterol measurement||total lipids in IDL||total lipids in large LDL||total lipids in LDL measurement||total lipids in lipoprotein particles measurement||total lipids in medium LDL||total lipids in medium VLDL||total lipids in small LDL||total lipids in small VLDL||total lipids in very large HDL measurement||total lipids in very small VLDL measurement||total lipids in VLDL measurement||total phospholipids in lipoprotein particles measurement||triglyceride measurement||triglyceride measurement, blood VLDL cholesterol amount||triglyceride measurement, blood VLDL cholesterol amount, chylomicron amount||triglyceride measurement, high density lipoprotein cholesterol measurement||triglyceride measurement, intermediate density lipoprotein measurement||triglyceride measurement, low density lipoprotein cholesterol measurement||triglycerides in IDL measurement||triglycerides in large LDL measurement||triglycerides in LDL measurement||triglycerides in medium LDL measurement||triglycerides in small LDL measurement||triglycerides in small VLDL measurement||triglycerides in very large HDL measurement||triglycerides in very small VLDL measurement||triglycerides to total lipids in chylomicrons and extremely large VLDL percentage||triglycerides to total lipids in IDL percentage||triglycerides to total lipids in large LDL percentage||triglycerides to total lipids in large VLDL percentage||triglycerides to total lipids in medium LDL percentage||triglycerides to total lipids in medium VLDL percentage||triglycerides to total lipids in small LDL percentage||triglycerides to total lipids in small VLDL percentage||triglycerides to total lipids in very large VLDL percentage||triglycerides to total lipids in very small VLDL percentage||triglycerides:total lipids ratio, blood VLDL cholesterol amount||triglycerides:total lipids ratio, blood VLDL cholesterol amount, chylomicron amount||triglycerides:total lipids ratio, high density lipoprotein cholesterol measurement||triglycerides:total lipids ratio, intermediate density lipoprotein measurement||triglycerides:total lipids ratio, low density lipoprotein cholesterol measurement||vitamin D deficiency||vitamin D level||VLDL particle size	619	654
rs8106503	19	11196886	19_11086210_C_T	T	C	0.11704	0.11704	emb58	0.0218922	0.00326581	10.6913	0.0225215	0.00327735	11.1976	0.0566126	1	42	LDLR	LDLR	2	TRUE	1,2-dipalmitoyl-GPC (16:0/16:0) measurement||Abdominal Aortic Aneurysm||Abnormal circulating lipid concentration||Agents acting on the renin-angiotensin system use measurement||aging||angina pectoris||antihyperlipidemic drug use measurement||Antithrombotic agent use measurement||anxiety measurement, low density lipoprotein cholesterol measurement||aortic stenosis||apolipoprotein A 1 measurement||apolipoprotein B measurement||apolipoprotein B to apolipoprotein A1 ratio||aspirin use measurement||atherosclerosis||blood VLDL cholesterol amount||blood VLDL cholesterol amount, chylomicron amount||C-reactive protein measurement||cardiovascular measurement||carotid artery thickness||cerebrovascular disorder||cholesterol in IDL measurement||cholesterol in large LDL measurement||cholesterol in large VLDL measurement||cholesterol in medium LDL measurement||cholesterol in medium VLDL measurement||cholesterol in small LDL measurement||cholesterol in small VLDL measurement||cholesterol in very small VLDL measurement||cholesterol to total lipids in chylomicrons and extremely large VLDL percentage||cholesterol to total lipids in large LDL percentage||cholesterol to total lipids in large VLDL percentage||cholesterol to total lipids in medium LDL percentage||cholesterol to total lipids in medium VLDL percentage||cholesterol to total lipids in small LDL percentage||cholesterol to total lipids in small VLDL percentage||cholesterol to total lipids in very large VLDL percentage||cholesterol to total lipids in very small VLDL percentage||cholesterol:total lipids ratio, blood VLDL cholesterol amount||cholesterol:total lipids ratio, blood VLDL cholesterol amount, chylomicron amount||cholesterol:total lipids ratio, cholesteryl esters:total lipids ratio||cholesterol:total lipids ratio, high density lipoprotein cholesterol measurement||cholesterol:total lipids ratio, intermediate density lipoprotein measurement||cholesterol:total lipids ratio, low density lipoprotein cholesterol measurement||cholesteryl ester measurement||cholesteryl ester measurement, blood VLDL cholesterol amount||cholesteryl ester measurement, blood VLDL cholesterol amount, chylomicron amount||cholesteryl ester measurement, high density lipoprotein cholesterol measurement||cholesteryl ester measurement, intermediate density lipoprotein measurement||cholesteryl ester measurement, low density lipoprotein cholesterol measurement||cholesteryl esters in IDL measurement||cholesteryl esters in large LDL measurement||cholesteryl esters in large VLDL measurement||cholesteryl esters in LDL measurement||cholesteryl esters in medium LDL measurement||cholesteryl esters in medium VLDL measurement||cholesteryl esters in small LDL measurement||cholesteryl esters in small VLDL measurement||cholesteryl esters in very large VLDL measurement||cholesteryl esters in VLDL measurement||cholesteryl esters to total lipids in chylomicrons and extremely large VLDL percentage||cholesteryl esters to total lipids in large LDL percentage||cholesteryl esters to total lipids in large VLDL percentage||cholesteryl esters to total lipids in medium VLDL percentage||cholesteryl esters to total lipids in small VLDL percentage||cholesteryl esters to total lipids in very large VLDL percentage||cholesteryl esters to total lipids in very small VLDL percentage||cholesteryl esters:total lipids ratio, blood VLDL cholesterol amount||cholesteryl esters:total lipids ratio, blood VLDL cholesterol amount, chylomicron amount||cholesteryl esters:total lipids ratio, high density lipoprotein cholesterol measurement||cholesteryl esters:total lipids ratio, intermediate density lipoprotein measurement||choline measurement||clinical and behavioural ideal cardiovascular health||concentration of large LDL particles measurement||concentration of medium LDL particles measurement||concentration of medium VLDL particles||concentration of small LDL particles measurement||concentration of small VLDL particles||concentration of very small VLDL particles||coronary artery disease||coronary atherosclerosis||degree of unsaturation measurement||depressive symptom measurement, low density lipoprotein cholesterol measurement||docosahexaenoic acid measurement||docosahexaenoic acid to total fatty acids percentage||drug use measurement, coronary artery disease||drug use measurement, Hypercholesterolemia||drug use measurement, myocardial infarction||esterified cholesterol measurement||esterified cholesterol measurement, blood VLDL cholesterol amount||esterified cholesterol measurement, high density lipoprotein cholesterol measurement||esterified cholesterol measurement, intermediate density lipoprotein measurement||esterified cholesterol measurement, low density lipoprotein cholesterol measurement||familial hyperlipidemia||familial lipoprotein lipase deficiency||fatty acid amount||fatty acid amount, linoleic acid measurement||fatty acid change measurement||free cholesterol in IDL measurement||free cholesterol in large LDL measurement||free cholesterol in large VLDL measurement||free cholesterol in LDL measurement||free cholesterol in medium LDL measurement||free cholesterol in medium VLDL measurement||free cholesterol in small HDL measurement||free cholesterol in small LDL measurement||free cholesterol in small VLDL measurement||free cholesterol in very large HDL measurement||free cholesterol in very large VLDL measurement||free cholesterol in very small VLDL measurement||free cholesterol in VLDL measurement||free cholesterol measurement||free cholesterol measurement, blood VLDL cholesterol amount||free cholesterol measurement, blood VLDL cholesterol amount, chylomicron amount||free cholesterol measurement, high density lipoprotein cholesterol measurement||free cholesterol measurement, intermediate density lipoprotein measurement||free cholesterol measurement, low density lipoprotein cholesterol measurement||free cholesterol to total lipids in large HDL percentage||free cholesterol to total lipids in large VLDL percentage||free cholesterol to total lipids in medium VLDL percentage||free cholesterol to total lipids in small HDL percentage||free cholesterol to total lipids in small VLDL percentage||free cholesterol to total lipids in very large VLDL percentage||free cholesterol to total lipids in very small VLDL percentage||free cholesterol:total lipids ratio, blood VLDL cholesterol amount||free cholesterol:total lipids ratio, blood VLDL cholesterol amount, chylomicron amount||free cholesterol:total lipids ratio, high density lipoprotein cholesterol measurement||free cholesterol:total lipids ratio, intermediate density lipoprotein measurement||heart disease||heart failure||high density lipoprotein cholesterol measurement||HMG CoA reductase inhibitor use measurement||Hypercholesterolemia||Hypercholesterolemia, family history||hyperlipidemia||Hyperlipidemia||intermediate density lipoprotein measurement||LDL particle size||level of fibroblast growth factor-binding protein 1 in blood||level of phosphatidylcholine||level of Phosphatidylcholine (16:0_16:0) in blood serum||level of Sphingomyelin (d34:1) in blood serum||level of Sphingomyelin (d42:2) in blood serum||level of Sterol ester (27:1/16:0) in blood serum||level of Sterol ester (27:1/18:1) in blood serum||level of Sterol ester (27:1/18:2) in blood serum||linoleic acid measurement||lipid measurement||lipid measurement, blood VLDL cholesterol amount||lipid measurement, blood VLDL cholesterol amount, chylomicron amount||lipid measurement, high density lipoprotein cholesterol measurement||lipid measurement, intermediate density lipoprotein measurement||lipoprotein A measurement||lipoprotein measurement, phospholipid level||lipoprotein-associated phospholipase A(2) measurement||liver fibrosis measurement||low density lipoprotein cholesterol measurement||low density lipoprotein cholesterol measurement, cholesteryl esters:total lipids ratio||low density lipoprotein cholesterol measurement, free cholesterol:total lipids ratio||low density lipoprotein cholesterol measurement, lipid measurement||low density lipoprotein cholesterol measurement, phospholipid level||low density lipoprotein cholesterol measurement, phospholipids:total lipids ratio||low density lipoprotein cholesterol measurement, sleep duration trait||metabolic disease||metabolic syndrome||metabolite measurement||metabolite measurement, diet measurement||mitochondrial DNA measurement||myocardial infarction||N-palmitoyl-sphingosine (d18:1/16:0) measurement||non-high density lipoprotein cholesterol measurement||occlusion precerebral artery||omega-3 polyunsaturated fatty acid measurement||omega-6 polyunsaturated fatty acid measurement||omega-6:omega-3 polyunsaturated fatty acid ratio||palmitoyl dihydrosphingomyelin (d18:0/16:0) measurement||palmitoyl sphingomyelin (d18:1/16:0) measurement||parental longevity||peripheral arterial disease||phospholipid level||phospholipid level, blood VLDL cholesterol amount||phospholipid level, blood VLDL cholesterol amount, chylomicron amount||phospholipid level, high density lipoprotein cholesterol measurement||phospholipid level, intermediate density lipoprotein measurement||phospholipids in IDL measurement||phospholipids in large LDL measurement||phospholipids in LDL measurement||phospholipids in medium HDL measurement||phospholipids in medium LDL measurement||phospholipids in medium VLDL measurement||phospholipids in small HDL measurement||phospholipids in small LDL measurement||phospholipids in small VLDL measurement||phospholipids in very large HDL measurement||phospholipids in very small VLDL measurement||phospholipids in VLDL measurement||phospholipids:total lipids ratio||phospholipids:total lipids ratio, blood VLDL cholesterol amount||phospholipids:total lipids ratio, blood VLDL cholesterol amount, chylomicron amount||phospholipids:total lipids ratio, high density lipoprotein cholesterol measurement||polyunsaturated fatty acid measurement||polyunsaturated fatty acids to monounsaturated fatty acids ratio||polyunsaturated fatty acids to total fatty acids percentage||protein measurement||pulse pressure measurement||remnant cholesterol measurement||saturated fatty acids measurement||saturated fatty acids to total fatty acids percentage||serum metabolite level||social deprivation, low density lipoprotein cholesterol measurement||sodium-coupled monocarboxylate transporter 1 measurement||Sphingomyelin (d18:1/14:0, d16:1/16:0) measurement||Sphingomyelin (d18:1/20:0, d16:1/22:0) measurement||Sphingomyelin (d18:1/22:1, d18:2/22:0, d16:1/24:1) measurement||sphingomyelin measurement||stearoyl sphingomyelin (d18:1/18:0) measurement||total cholesterol in IDL||total cholesterol in large LDL||total cholesterol in large VLDL||total cholesterol in medium LDL||total cholesterol in medium VLDL||total cholesterol in small LDL||total cholesterol in small VLDL||total cholesterol measurement||total cholesterol measurement, blood VLDL cholesterol amount||total cholesterol measurement, blood VLDL cholesterol amount, chylomicron amount||total cholesterol measurement, high density lipoprotein cholesterol measurement||total cholesterol measurement, intermediate density lipoprotein measurement||total cholesterol measurement, low density lipoprotein cholesterol measurement||total lipids in IDL||total lipids in large LDL||total lipids in LDL measurement||total lipids in lipoprotein particles measurement||total lipids in medium LDL||total lipids in medium VLDL||total lipids in small LDL||total lipids in small VLDL||total lipids in very large HDL measurement||total lipids in very small VLDL measurement||total lipids in VLDL measurement||total phospholipids in lipoprotein particles measurement||triglyceride measurement||triglyceride measurement, blood VLDL cholesterol amount||triglyceride measurement, blood VLDL cholesterol amount, chylomicron amount||triglyceride measurement, high density lipoprotein cholesterol measurement||triglyceride measurement, intermediate density lipoprotein measurement||triglyceride measurement, low density lipoprotein cholesterol measurement||triglycerides in IDL measurement||triglycerides in large LDL measurement||triglycerides in LDL measurement||triglycerides in medium LDL measurement||triglycerides in small LDL measurement||triglycerides in small VLDL measurement||triglycerides in very large HDL measurement||triglycerides in very small VLDL measurement||triglycerides to total lipids in chylomicrons and extremely large VLDL percentage||triglycerides to total lipids in IDL percentage||triglycerides to total lipids in large LDL percentage||triglycerides to total lipids in large VLDL percentage||triglycerides to total lipids in medium LDL percentage||triglycerides to total lipids in medium VLDL percentage||triglycerides to total lipids in small LDL percentage||triglycerides to total lipids in small VLDL percentage||triglycerides to total lipids in very large VLDL percentage||triglycerides to total lipids in very small VLDL percentage||triglycerides:total lipids ratio, blood VLDL cholesterol amount||triglycerides:total lipids ratio, blood VLDL cholesterol amount, chylomicron amount||triglycerides:total lipids ratio, high density lipoprotein cholesterol measurement||triglycerides:total lipids ratio, intermediate density lipoprotein measurement||triglycerides:total lipids ratio, low density lipoprotein cholesterol measurement||vitamin D deficiency||vitamin D level||VLDL particle size	617	653
rs8106503	19	11196886	19_11086210_C_T	T	C	0.11704	0.11704	emb86	0.0207106	0.00273585	13.4283	0.0203068	0.00274547	12.8535	0.102217	1	42	LDLR	LDLR	2	TRUE	1,2-dipalmitoyl-GPC (16:0/16:0) measurement||Abdominal Aortic Aneurysm||Abnormal circulating lipid concentration||Agents acting on the renin-angiotensin system use measurement||aging||angina pectoris||antihyperlipidemic drug use measurement||Antithrombotic agent use measurement||anxiety measurement, low density lipoprotein cholesterol measurement||aortic stenosis||apolipoprotein A 1 measurement||apolipoprotein B measurement||apolipoprotein B to apolipoprotein A1 ratio||aspirin use measurement||atherosclerosis||blood VLDL cholesterol amount||blood VLDL cholesterol amount, chylomicron amount||C-reactive protein measurement||cardiovascular measurement||carotid artery thickness||cerebrovascular disorder||cholesterol in IDL measurement||cholesterol in large LDL measurement||cholesterol in large VLDL measurement||cholesterol in medium LDL measurement||cholesterol in medium VLDL measurement||cholesterol in small LDL measurement||cholesterol in small VLDL measurement||cholesterol in very small VLDL measurement||cholesterol to total lipids in chylomicrons and extremely large VLDL percentage||cholesterol to total lipids in large LDL percentage||cholesterol to total lipids in large VLDL percentage||cholesterol to total lipids in medium LDL percentage||cholesterol to total lipids in medium VLDL percentage||cholesterol to total lipids in small LDL percentage||cholesterol to total lipids in small VLDL percentage||cholesterol to total lipids in very large VLDL percentage||cholesterol to total lipids in very small VLDL percentage||cholesterol:total lipids ratio, blood VLDL cholesterol amount||cholesterol:total lipids ratio, blood VLDL cholesterol amount, chylomicron amount||cholesterol:total lipids ratio, cholesteryl esters:total lipids ratio||cholesterol:total lipids ratio, high density lipoprotein cholesterol measurement||cholesterol:total lipids ratio, intermediate density lipoprotein measurement||cholesterol:total lipids ratio, low density lipoprotein cholesterol measurement||cholesteryl ester measurement||cholesteryl ester measurement, blood VLDL cholesterol amount||cholesteryl ester measurement, blood VLDL cholesterol amount, chylomicron amount||cholesteryl ester measurement, high density lipoprotein cholesterol measurement||cholesteryl ester measurement, intermediate density lipoprotein measurement||cholesteryl ester measurement, low density lipoprotein cholesterol measurement||cholesteryl esters in IDL measurement||cholesteryl esters in large LDL measurement||cholesteryl esters in large VLDL measurement||cholesteryl esters in LDL measurement||cholesteryl esters in medium LDL measurement||cholesteryl esters in medium VLDL measurement||cholesteryl esters in small LDL measurement||cholesteryl esters in small VLDL measurement||cholesteryl esters in very large VLDL measurement||cholesteryl esters in VLDL measurement||cholesteryl esters to total lipids in chylomicrons and extremely large VLDL percentage||cholesteryl esters to total lipids in large LDL percentage||cholesteryl esters to total lipids in large VLDL percentage||cholesteryl esters to total lipids in medium VLDL percentage||cholesteryl esters to total lipids in small VLDL percentage||cholesteryl esters to total lipids in very large VLDL percentage||cholesteryl esters to total lipids in very small VLDL percentage||cholesteryl esters:total lipids ratio, blood VLDL cholesterol amount||cholesteryl esters:total lipids ratio, blood VLDL cholesterol amount, chylomicron amount||cholesteryl esters:total lipids ratio, high density lipoprotein cholesterol measurement||cholesteryl esters:total lipids ratio, intermediate density lipoprotein measurement||choline measurement||clinical and behavioural ideal cardiovascular health||concentration of large LDL particles measurement||concentration of medium LDL particles measurement||concentration of medium VLDL particles||concentration of small LDL particles measurement||concentration of small VLDL particles||concentration of very small VLDL particles||coronary artery disease||coronary atherosclerosis||degree of unsaturation measurement||depressive symptom measurement, low density lipoprotein cholesterol measurement||docosahexaenoic acid measurement||docosahexaenoic acid to total fatty acids percentage||drug use measurement, coronary artery disease||drug use measurement, Hypercholesterolemia||drug use measurement, myocardial infarction||esterified cholesterol measurement||esterified cholesterol measurement, blood VLDL cholesterol amount||esterified cholesterol measurement, high density lipoprotein cholesterol measurement||esterified cholesterol measurement, intermediate density lipoprotein measurement||esterified cholesterol measurement, low density lipoprotein cholesterol measurement||familial hyperlipidemia||familial lipoprotein lipase deficiency||fatty acid amount||fatty acid amount, linoleic acid measurement||fatty acid change measurement||free cholesterol in IDL measurement||free cholesterol in large LDL measurement||free cholesterol in large VLDL measurement||free cholesterol in LDL measurement||free cholesterol in medium LDL measurement||free cholesterol in medium VLDL measurement||free cholesterol in small HDL measurement||free cholesterol in small LDL measurement||free cholesterol in small VLDL measurement||free cholesterol in very large HDL measurement||free cholesterol in very large VLDL measurement||free cholesterol in very small VLDL measurement||free cholesterol in VLDL measurement||free cholesterol measurement||free cholesterol measurement, blood VLDL cholesterol amount||free cholesterol measurement, blood VLDL cholesterol amount, chylomicron amount||free cholesterol measurement, high density lipoprotein cholesterol measurement||free cholesterol measurement, intermediate density lipoprotein measurement||free cholesterol measurement, low density lipoprotein cholesterol measurement||free cholesterol to total lipids in large HDL percentage||free cholesterol to total lipids in large VLDL percentage||free cholesterol to total lipids in medium VLDL percentage||free cholesterol to total lipids in small HDL percentage||free cholesterol to total lipids in small VLDL percentage||free cholesterol to total lipids in very large VLDL percentage||free cholesterol to total lipids in very small VLDL percentage||free cholesterol:total lipids ratio, blood VLDL cholesterol amount||free cholesterol:total lipids ratio, blood VLDL cholesterol amount, chylomicron amount||free cholesterol:total lipids ratio, high density lipoprotein cholesterol measurement||free cholesterol:total lipids ratio, intermediate density lipoprotein measurement||heart disease||heart failure||high density lipoprotein cholesterol measurement||HMG CoA reductase inhibitor use measurement||Hypercholesterolemia||Hypercholesterolemia, family history||hyperlipidemia||Hyperlipidemia||intermediate density lipoprotein measurement||LDL particle size||level of fibroblast growth factor-binding protein 1 in blood||level of phosphatidylcholine||level of Phosphatidylcholine (16:0_16:0) in blood serum||level of Sphingomyelin (d34:1) in blood serum||level of Sphingomyelin (d42:2) in blood serum||level of Sterol ester (27:1/16:0) in blood serum||level of Sterol ester (27:1/18:1) in blood serum||level of Sterol ester (27:1/18:2) in blood serum||linoleic acid measurement||lipid measurement||lipid measurement, blood VLDL cholesterol amount||lipid measurement, blood VLDL cholesterol amount, chylomicron amount||lipid measurement, high density lipoprotein cholesterol measurement||lipid measurement, intermediate density lipoprotein measurement||lipoprotein A measurement||lipoprotein measurement, phospholipid level||lipoprotein-associated phospholipase A(2) measurement||liver fibrosis measurement||low density lipoprotein cholesterol measurement||low density lipoprotein cholesterol measurement, cholesteryl esters:total lipids ratio||low density lipoprotein cholesterol measurement, free cholesterol:total lipids ratio||low density lipoprotein cholesterol measurement, lipid measurement||low density lipoprotein cholesterol measurement, phospholipid level||low density lipoprotein cholesterol measurement, phospholipids:total lipids ratio||low density lipoprotein cholesterol measurement, sleep duration trait||metabolic disease||metabolic syndrome||metabolite measurement||metabolite measurement, diet measurement||mitochondrial DNA measurement||myocardial infarction||N-palmitoyl-sphingosine (d18:1/16:0) measurement||non-high density lipoprotein cholesterol measurement||occlusion precerebral artery||omega-3 polyunsaturated fatty acid measurement||omega-6 polyunsaturated fatty acid measurement||omega-6:omega-3 polyunsaturated fatty acid ratio||palmitoyl dihydrosphingomyelin (d18:0/16:0) measurement||palmitoyl sphingomyelin (d18:1/16:0) measurement||parental longevity||peripheral arterial disease||phospholipid level||phospholipid level, blood VLDL cholesterol amount||phospholipid level, blood VLDL cholesterol amount, chylomicron amount||phospholipid level, high density lipoprotein cholesterol measurement||phospholipid level, intermediate density lipoprotein measurement||phospholipids in IDL measurement||phospholipids in large LDL measurement||phospholipids in LDL measurement||phospholipids in medium HDL measurement||phospholipids in medium LDL measurement||phospholipids in medium VLDL measurement||phospholipids in small HDL measurement||phospholipids in small LDL measurement||phospholipids in small VLDL measurement||phospholipids in very large HDL measurement||phospholipids in very small VLDL measurement||phospholipids in VLDL measurement||phospholipids:total lipids ratio||phospholipids:total lipids ratio, blood VLDL cholesterol amount||phospholipids:total lipids ratio, blood VLDL cholesterol amount, chylomicron amount||phospholipids:total lipids ratio, high density lipoprotein cholesterol measurement||polyunsaturated fatty acid measurement||polyunsaturated fatty acids to monounsaturated fatty acids ratio||polyunsaturated fatty acids to total fatty acids percentage||protein measurement||pulse pressure measurement||remnant cholesterol measurement||saturated fatty acids measurement||saturated fatty acids to total fatty acids percentage||serum metabolite level||social deprivation, low density lipoprotein cholesterol measurement||sodium-coupled monocarboxylate transporter 1 measurement||Sphingomyelin (d18:1/14:0, d16:1/16:0) measurement||Sphingomyelin (d18:1/20:0, d16:1/22:0) measurement||Sphingomyelin (d18:1/22:1, d18:2/22:0, d16:1/24:1) measurement||sphingomyelin measurement||stearoyl sphingomyelin (d18:1/18:0) measurement||total cholesterol in IDL||total cholesterol in large LDL||total cholesterol in large VLDL||total cholesterol in medium LDL||total cholesterol in medium VLDL||total cholesterol in small LDL||total cholesterol in small VLDL||total cholesterol measurement||total cholesterol measurement, blood VLDL cholesterol amount||total cholesterol measurement, blood VLDL cholesterol amount, chylomicron amount||total cholesterol measurement, high density lipoprotein cholesterol measurement||total cholesterol measurement, intermediate density lipoprotein measurement||total cholesterol measurement, low density lipoprotein cholesterol measurement||total lipids in IDL||total lipids in large LDL||total lipids in LDL measurement||total lipids in lipoprotein particles measurement||total lipids in medium LDL||total lipids in medium VLDL||total lipids in small LDL||total lipids in small VLDL||total lipids in very large HDL measurement||total lipids in very small VLDL measurement||total lipids in VLDL measurement||total phospholipids in lipoprotein particles measurement||triglyceride measurement||triglyceride measurement, blood VLDL cholesterol amount||triglyceride measurement, blood VLDL cholesterol amount, chylomicron amount||triglyceride measurement, high density lipoprotein cholesterol measurement||triglyceride measurement, intermediate density lipoprotein measurement||triglyceride measurement, low density lipoprotein cholesterol measurement||triglycerides in IDL measurement||triglycerides in large LDL measurement||triglycerides in LDL measurement||triglycerides in medium LDL measurement||triglycerides in small LDL measurement||triglycerides in small VLDL measurement||triglycerides in very large HDL measurement||triglycerides in very small VLDL measurement||triglycerides to total lipids in chylomicrons and extremely large VLDL percentage||triglycerides to total lipids in IDL percentage||triglycerides to total lipids in large LDL percentage||triglycerides to total lipids in large VLDL percentage||triglycerides to total lipids in medium LDL percentage||triglycerides to total lipids in medium VLDL percentage||triglycerides to total lipids in small LDL percentage||triglycerides to total lipids in small VLDL percentage||triglycerides to total lipids in very large VLDL percentage||triglycerides to total lipids in very small VLDL percentage||triglycerides:total lipids ratio, blood VLDL cholesterol amount||triglycerides:total lipids ratio, blood VLDL cholesterol amount, chylomicron amount||triglycerides:total lipids ratio, high density lipoprotein cholesterol measurement||triglycerides:total lipids ratio, intermediate density lipoprotein measurement||triglycerides:total lipids ratio, low density lipoprotein cholesterol measurement||vitamin D deficiency||vitamin D level||VLDL particle size	617	653
rs6511720	19	11202306	19_11091630_G_T	G	T	0.118527	0.118527	emb12	-0.0266152	0.00328655	15.2536	-0.026264	0.00329413	14.8089	0.0786395	1	42	LDLR	LDLR	2	TRUE	1,2-dipalmitoyl-GPC (16:0/16:0) measurement||Abdominal Aortic Aneurysm||Abnormal circulating lipid concentration||Agents acting on the renin-angiotensin system use measurement||aging||angina pectoris||antihyperlipidemic drug use measurement||Antithrombotic agent use measurement||anxiety measurement, low density lipoprotein cholesterol measurement||aortic stenosis||apolipoprotein B measurement||apolipoprotein B to apolipoprotein A1 ratio||aspirin use measurement||atherosclerosis||blood VLDL cholesterol amount||blood VLDL cholesterol amount, chylomicron amount||C-reactive protein measurement||cardiovascular measurement||carotid artery thickness||cerebrovascular disorder||cholesterol in IDL measurement||cholesterol in large LDL measurement||cholesterol in large VLDL measurement||cholesterol in medium LDL measurement||cholesterol in medium VLDL measurement||cholesterol in small LDL measurement||cholesterol in small VLDL measurement||cholesterol in very large VLDL measurement||cholesterol in very small VLDL measurement||cholesterol to total lipids in chylomicrons and extremely large VLDL percentage||cholesterol to total lipids in large LDL percentage||cholesterol to total lipids in large VLDL percentage||cholesterol to total lipids in medium LDL percentage||cholesterol to total lipids in medium VLDL percentage||cholesterol to total lipids in small LDL percentage||cholesterol to total lipids in small VLDL percentage||cholesterol to total lipids in very large VLDL percentage||cholesterol to total lipids in very small VLDL percentage||cholesterol:total lipids ratio, blood VLDL cholesterol amount||cholesterol:total lipids ratio, blood VLDL cholesterol amount, chylomicron amount||cholesterol:total lipids ratio, high density lipoprotein cholesterol measurement||cholesterol:total lipids ratio, intermediate density lipoprotein measurement||cholesterol:total lipids ratio, low density lipoprotein cholesterol measurement||cholesteryl ester measurement||cholesteryl ester measurement, blood VLDL cholesterol amount||cholesteryl ester measurement, blood VLDL cholesterol amount, chylomicron amount||cholesteryl ester measurement, high density lipoprotein cholesterol measurement||cholesteryl ester measurement, intermediate density lipoprotein measurement||cholesteryl ester measurement, low density lipoprotein cholesterol measurement||cholesteryl esters in IDL measurement||cholesteryl esters in large VLDL measurement||cholesteryl esters in LDL measurement||cholesteryl esters in medium LDL measurement||cholesteryl esters in medium VLDL measurement||cholesteryl esters in small LDL measurement||cholesteryl esters in small VLDL measurement||cholesteryl esters in very large VLDL measurement||cholesteryl esters in VLDL measurement||cholesteryl esters to total lipids in chylomicrons and extremely large VLDL percentage||cholesteryl esters to total lipids in large LDL percentage||cholesteryl esters to total lipids in large VLDL percentage||cholesteryl esters to total lipids in medium VLDL percentage||cholesteryl esters to total lipids in small VLDL percentage||cholesteryl esters to total lipids in very large HDL percentage||cholesteryl esters to total lipids in very large VLDL percentage||cholesteryl esters to total lipids in very small VLDL percentage||cholesteryl esters:total lipids ratio, blood VLDL cholesterol amount||cholesteryl esters:total lipids ratio, blood VLDL cholesterol amount, chylomicron amount||cholesteryl esters:total lipids ratio, high density lipoprotein cholesterol measurement||cholesteryl esters:total lipids ratio, intermediate density lipoprotein measurement||choline measurement||clinical and behavioural ideal cardiovascular health||concentration of large LDL particles measurement||concentration of medium VLDL particles||concentration of small VLDL particles||coronary artery disease||coronary atherosclerosis||degree of unsaturation measurement||depressive symptom measurement, low density lipoprotein cholesterol measurement||diet measurement||docosahexaenoic acid measurement||docosahexaenoic acid to total fatty acids percentage||drug use measurement, coronary artery disease||drug use measurement, Hypercholesterolemia||drug use measurement, myocardial infarction||esterified cholesterol measurement||esterified cholesterol measurement, blood VLDL cholesterol amount||esterified cholesterol measurement, high density lipoprotein cholesterol measurement||esterified cholesterol measurement, intermediate density lipoprotein measurement||esterified cholesterol measurement, low density lipoprotein cholesterol measurement||familial hyperlipidemia||familial lipoprotein lipase deficiency||fatty acid amount||fatty acid amount, linoleic acid measurement||free cholesterol in IDL measurement||free cholesterol in large LDL measurement||free cholesterol in large VLDL measurement||free cholesterol in LDL measurement||free cholesterol in medium LDL measurement||free cholesterol in medium VLDL measurement||free cholesterol in small LDL measurement||free cholesterol in small VLDL measurement||free cholesterol in very large HDL measurement||free cholesterol in very large VLDL measurement||free cholesterol in very small VLDL measurement||free cholesterol in VLDL measurement||free cholesterol measurement||free cholesterol measurement, blood VLDL cholesterol amount||free cholesterol measurement, blood VLDL cholesterol amount, chylomicron amount||free cholesterol measurement, high density lipoprotein cholesterol measurement||free cholesterol measurement, intermediate density lipoprotein measurement||free cholesterol measurement, low density lipoprotein cholesterol measurement||free cholesterol to total lipids in large HDL percentage||free cholesterol to total lipids in large VLDL percentage||free cholesterol to total lipids in medium VLDL percentage||free cholesterol to total lipids in small HDL percentage||free cholesterol to total lipids in small VLDL percentage||free cholesterol to total lipids in very large VLDL percentage||free cholesterol to total lipids in very small VLDL percentage||free cholesterol:total lipids ratio, blood VLDL cholesterol amount||free cholesterol:total lipids ratio, blood VLDL cholesterol amount, chylomicron amount||free cholesterol:total lipids ratio, high density lipoprotein cholesterol measurement||free cholesterol:total lipids ratio, intermediate density lipoprotein measurement||heart disease||heart failure||high density lipoprotein cholesterol measurement||HMG CoA reductase inhibitor use measurement||Hypercholesterolemia||Hypercholesterolemia, family history||hyperlipidemia||Hyperlipidemia||intermediate density lipoprotein measurement||LDL particle size||level of fibroblast growth factor-binding protein 1 in blood||level of phosphatidylcholine||level of Phosphatidylcholine (16:0_16:0) in blood serum||level of Sphingomyelin (d34:1) in blood serum||level of Sphingomyelin (d42:2) in blood serum||level of Sterol ester (27:1/16:0) in blood serum||level of Sterol ester (27:1/18:1) in blood serum||level of Sterol ester (27:1/18:2) in blood serum||linoleic acid measurement||lipid measurement||lipid measurement, blood VLDL cholesterol amount||lipid measurement, blood VLDL cholesterol amount, chylomicron amount||lipid measurement, high density lipoprotein cholesterol measurement||lipid measurement, intermediate density lipoprotein measurement||lipoprotein A measurement||lipoprotein measurement, phospholipid level||lipoprotein-associated phospholipase A(2) measurement||low density lipoprotein cholesterol measurement||low density lipoprotein cholesterol measurement, cholesteryl esters:total lipids ratio||low density lipoprotein cholesterol measurement, free cholesterol:total lipids ratio||low density lipoprotein cholesterol measurement, lipid measurement||low density lipoprotein cholesterol measurement, phospholipid level||low density lipoprotein cholesterol measurement, phospholipids:total lipids ratio||low density lipoprotein cholesterol measurement, sleep duration trait||metabolic disease||metabolic syndrome||metabolite measurement||metabolite measurement, diet measurement||myocardial infarction||N-palmitoyl-sphingosine (d18:1/16:0) measurement||non-high density lipoprotein cholesterol measurement||occlusion precerebral artery||omega-3 polyunsaturated fatty acid measurement||omega-6 polyunsaturated fatty acid measurement||omega-6:omega-3 polyunsaturated fatty acid ratio||palmitoyl dihydrosphingomyelin (d18:0/16:0) measurement||palmitoyl sphingomyelin (d18:1/16:0) measurement||parental longevity||peripheral arterial disease||phospholipid level||phospholipid level, blood VLDL cholesterol amount||phospholipid level, blood VLDL cholesterol amount, chylomicron amount||phospholipid level, high density lipoprotein cholesterol measurement||phospholipid level, intermediate density lipoprotein measurement||phospholipids in IDL measurement||phospholipids in large LDL measurement||phospholipids in LDL measurement||phospholipids in medium LDL measurement||phospholipids in medium VLDL measurement||phospholipids in small HDL measurement||phospholipids in small LDL measurement||phospholipids in small VLDL measurement||phospholipids in very large HDL measurement||phospholipids in very small VLDL measurement||phospholipids in VLDL measurement||phospholipids:total lipids ratio||phospholipids:total lipids ratio, blood VLDL cholesterol amount||phospholipids:total lipids ratio, blood VLDL cholesterol amount, chylomicron amount||phospholipids:total lipids ratio, high density lipoprotein cholesterol measurement||phospholipids:total lipids ratio, intermediate density lipoprotein measurement||polyunsaturated fatty acid measurement||polyunsaturated fatty acids to monounsaturated fatty acids ratio||polyunsaturated fatty acids to total fatty acids percentage||protein measurement||pulse pressure measurement||remnant cholesterol measurement||saturated fatty acids measurement||saturated fatty acids to total fatty acids percentage||social deprivation, low density lipoprotein cholesterol measurement||sodium-coupled monocarboxylate transporter 1 measurement||Sphingomyelin (d18:1/14:0, d16:1/16:0) measurement||Sphingomyelin (d18:1/20:0, d16:1/22:0) measurement||Sphingomyelin (d18:1/22:1, d18:2/22:0, d16:1/24:1) measurement||sphingomyelin measurement||stearoyl sphingomyelin (d18:1/18:0) measurement||total cholesterol in large VLDL||total cholesterol in medium LDL||total cholesterol in medium VLDL||total cholesterol in small LDL||total cholesterol in small VLDL||total cholesterol measurement||total cholesterol measurement, blood VLDL cholesterol amount||total cholesterol measurement, blood VLDL cholesterol amount, chylomicron amount||total cholesterol measurement, high density lipoprotein cholesterol measurement||total cholesterol measurement, intermediate density lipoprotein measurement||total cholesterol measurement, low density lipoprotein cholesterol measurement||total lipids in IDL||total lipids in large LDL||total lipids in LDL measurement||total lipids in lipoprotein particles measurement||total lipids in medium LDL||total lipids in medium VLDL||total lipids in small LDL||total lipids in small VLDL||total lipids in very large HDL measurement||total lipids in very small VLDL measurement||total lipids in VLDL measurement||total phospholipids in lipoprotein particles measurement||triglyceride measurement||triglyceride measurement, blood VLDL cholesterol amount||triglyceride measurement, blood VLDL cholesterol amount, chylomicron amount||triglyceride measurement, high density lipoprotein cholesterol measurement||triglyceride measurement, intermediate density lipoprotein measurement||triglyceride measurement, low density lipoprotein cholesterol measurement||triglycerides in IDL measurement||triglycerides in large LDL measurement||triglycerides in LDL measurement||triglycerides in medium LDL measurement||triglycerides in small LDL measurement||triglycerides in small VLDL measurement||triglycerides in very large HDL measurement||triglycerides in very small VLDL measurement||triglycerides to total lipids in chylomicrons and extremely large VLDL percentage||triglycerides to total lipids in IDL percentage||triglycerides to total lipids in large LDL percentage||triglycerides to total lipids in large VLDL percentage||triglycerides to total lipids in medium LDL percentage||triglycerides to total lipids in medium VLDL percentage||triglycerides to total lipids in small LDL percentage||triglycerides to total lipids in small VLDL percentage||triglycerides to total lipids in very large VLDL percentage||triglycerides to total lipids in very small VLDL percentage||triglycerides:total lipids ratio, blood VLDL cholesterol amount||triglycerides:total lipids ratio, blood VLDL cholesterol amount, chylomicron amount||triglycerides:total lipids ratio, high density lipoprotein cholesterol measurement||triglycerides:total lipids ratio, intermediate density lipoprotein measurement||triglycerides:total lipids ratio, low density lipoprotein cholesterol measurement||vitamin D deficiency||vitamin D level||VLDL particle size	551	590
rs6511720	19	11202306	19_11091630_G_T	G	T	0.118527	0.118527	emb32	-0.024153	0.00328215	12.7318	-0.0250763	0.00329316	13.5768	0.0640456	1	42	LDLR	LDLR	2	TRUE	1,2-dipalmitoyl-GPC (16:0/16:0) measurement||Abdominal Aortic Aneurysm||Abnormal circulating lipid concentration||Agents acting on the renin-angiotensin system use measurement||aging||angina pectoris||antihyperlipidemic drug use measurement||Antithrombotic agent use measurement||anxiety measurement, low density lipoprotein cholesterol measurement||aortic stenosis||apolipoprotein B measurement||apolipoprotein B to apolipoprotein A1 ratio||aspirin use measurement||atherosclerosis||blood VLDL cholesterol amount||blood VLDL cholesterol amount, chylomicron amount||C-reactive protein measurement||cardiovascular measurement||carotid artery thickness||cerebrovascular disorder||cholesterol in IDL measurement||cholesterol in large LDL measurement||cholesterol in large VLDL measurement||cholesterol in medium LDL measurement||cholesterol in medium VLDL measurement||cholesterol in small LDL measurement||cholesterol in small VLDL measurement||cholesterol in very large VLDL measurement||cholesterol in very small VLDL measurement||cholesterol to total lipids in chylomicrons and extremely large VLDL percentage||cholesterol to total lipids in large LDL percentage||cholesterol to total lipids in large VLDL percentage||cholesterol to total lipids in medium LDL percentage||cholesterol to total lipids in medium VLDL percentage||cholesterol to total lipids in small LDL percentage||cholesterol to total lipids in small VLDL percentage||cholesterol to total lipids in very large VLDL percentage||cholesterol to total lipids in very small VLDL percentage||cholesterol:total lipids ratio, blood VLDL cholesterol amount||cholesterol:total lipids ratio, blood VLDL cholesterol amount, chylomicron amount||cholesterol:total lipids ratio, high density lipoprotein cholesterol measurement||cholesterol:total lipids ratio, intermediate density lipoprotein measurement||cholesterol:total lipids ratio, low density lipoprotein cholesterol measurement||cholesteryl ester measurement||cholesteryl ester measurement, blood VLDL cholesterol amount||cholesteryl ester measurement, blood VLDL cholesterol amount, chylomicron amount||cholesteryl ester measurement, high density lipoprotein cholesterol measurement||cholesteryl ester measurement, intermediate density lipoprotein measurement||cholesteryl ester measurement, low density lipoprotein cholesterol measurement||cholesteryl esters in IDL measurement||cholesteryl esters in large VLDL measurement||cholesteryl esters in LDL measurement||cholesteryl esters in medium LDL measurement||cholesteryl esters in medium VLDL measurement||cholesteryl esters in small LDL measurement||cholesteryl esters in small VLDL measurement||cholesteryl esters in very large VLDL measurement||cholesteryl esters in VLDL measurement||cholesteryl esters to total lipids in chylomicrons and extremely large VLDL percentage||cholesteryl esters to total lipids in large LDL percentage||cholesteryl esters to total lipids in large VLDL percentage||cholesteryl esters to total lipids in medium VLDL percentage||cholesteryl esters to total lipids in small VLDL percentage||cholesteryl esters to total lipids in very large HDL percentage||cholesteryl esters to total lipids in very large VLDL percentage||cholesteryl esters to total lipids in very small VLDL percentage||cholesteryl esters:total lipids ratio, blood VLDL cholesterol amount||cholesteryl esters:total lipids ratio, blood VLDL cholesterol amount, chylomicron amount||cholesteryl esters:total lipids ratio, high density lipoprotein cholesterol measurement||cholesteryl esters:total lipids ratio, intermediate density lipoprotein measurement||choline measurement||clinical and behavioural ideal cardiovascular health||concentration of large LDL particles measurement||concentration of medium VLDL particles||concentration of small VLDL particles||coronary artery disease||coronary atherosclerosis||degree of unsaturation measurement||depressive symptom measurement, low density lipoprotein cholesterol measurement||diet measurement||docosahexaenoic acid measurement||docosahexaenoic acid to total fatty acids percentage||drug use measurement, coronary artery disease||drug use measurement, Hypercholesterolemia||drug use measurement, myocardial infarction||esterified cholesterol measurement||esterified cholesterol measurement, blood VLDL cholesterol amount||esterified cholesterol measurement, high density lipoprotein cholesterol measurement||esterified cholesterol measurement, intermediate density lipoprotein measurement||esterified cholesterol measurement, low density lipoprotein cholesterol measurement||familial hyperlipidemia||familial lipoprotein lipase deficiency||fatty acid amount||fatty acid amount, linoleic acid measurement||free cholesterol in IDL measurement||free cholesterol in large LDL measurement||free cholesterol in large VLDL measurement||free cholesterol in LDL measurement||free cholesterol in medium LDL measurement||free cholesterol in medium VLDL measurement||free cholesterol in small LDL measurement||free cholesterol in small VLDL measurement||free cholesterol in very large HDL measurement||free cholesterol in very large VLDL measurement||free cholesterol in very small VLDL measurement||free cholesterol in VLDL measurement||free cholesterol measurement||free cholesterol measurement, blood VLDL cholesterol amount||free cholesterol measurement, blood VLDL cholesterol amount, chylomicron amount||free cholesterol measurement, high density lipoprotein cholesterol measurement||free cholesterol measurement, intermediate density lipoprotein measurement||free cholesterol measurement, low density lipoprotein cholesterol measurement||free cholesterol to total lipids in large HDL percentage||free cholesterol to total lipids in large VLDL percentage||free cholesterol to total lipids in medium VLDL percentage||free cholesterol to total lipids in small HDL percentage||free cholesterol to total lipids in small VLDL percentage||free cholesterol to total lipids in very large VLDL percentage||free cholesterol to total lipids in very small VLDL percentage||free cholesterol:total lipids ratio, blood VLDL cholesterol amount||free cholesterol:total lipids ratio, blood VLDL cholesterol amount, chylomicron amount||free cholesterol:total lipids ratio, high density lipoprotein cholesterol measurement||free cholesterol:total lipids ratio, intermediate density lipoprotein measurement||heart disease||heart failure||high density lipoprotein cholesterol measurement||HMG CoA reductase inhibitor use measurement||Hypercholesterolemia||Hypercholesterolemia, family history||hyperlipidemia||Hyperlipidemia||intermediate density lipoprotein measurement||LDL particle size||level of fibroblast growth factor-binding protein 1 in blood||level of phosphatidylcholine||level of Phosphatidylcholine (16:0_16:0) in blood serum||level of Sphingomyelin (d34:1) in blood serum||level of Sphingomyelin (d42:2) in blood serum||level of Sterol ester (27:1/16:0) in blood serum||level of Sterol ester (27:1/18:1) in blood serum||level of Sterol ester (27:1/18:2) in blood serum||linoleic acid measurement||lipid measurement||lipid measurement, blood VLDL cholesterol amount||lipid measurement, blood VLDL cholesterol amount, chylomicron amount||lipid measurement, high density lipoprotein cholesterol measurement||lipid measurement, intermediate density lipoprotein measurement||lipoprotein A measurement||lipoprotein measurement, phospholipid level||lipoprotein-associated phospholipase A(2) measurement||low density lipoprotein cholesterol measurement||low density lipoprotein cholesterol measurement, cholesteryl esters:total lipids ratio||low density lipoprotein cholesterol measurement, free cholesterol:total lipids ratio||low density lipoprotein cholesterol measurement, lipid measurement||low density lipoprotein cholesterol measurement, phospholipid level||low density lipoprotein cholesterol measurement, phospholipids:total lipids ratio||low density lipoprotein cholesterol measurement, sleep duration trait||metabolic disease||metabolic syndrome||metabolite measurement||metabolite measurement, diet measurement||myocardial infarction||N-palmitoyl-sphingosine (d18:1/16:0) measurement||non-high density lipoprotein cholesterol measurement||occlusion precerebral artery||omega-3 polyunsaturated fatty acid measurement||omega-6 polyunsaturated fatty acid measurement||omega-6:omega-3 polyunsaturated fatty acid ratio||palmitoyl dihydrosphingomyelin (d18:0/16:0) measurement||palmitoyl sphingomyelin (d18:1/16:0) measurement||parental longevity||peripheral arterial disease||phospholipid level||phospholipid level, blood VLDL cholesterol amount||phospholipid level, blood VLDL cholesterol amount, chylomicron amount||phospholipid level, high density lipoprotein cholesterol measurement||phospholipid level, intermediate density lipoprotein measurement||phospholipids in IDL measurement||phospholipids in large LDL measurement||phospholipids in LDL measurement||phospholipids in medium LDL measurement||phospholipids in medium VLDL measurement||phospholipids in small HDL measurement||phospholipids in small LDL measurement||phospholipids in small VLDL measurement||phospholipids in very large HDL measurement||phospholipids in very small VLDL measurement||phospholipids in VLDL measurement||phospholipids:total lipids ratio||phospholipids:total lipids ratio, blood VLDL cholesterol amount||phospholipids:total lipids ratio, blood VLDL cholesterol amount, chylomicron amount||phospholipids:total lipids ratio, high density lipoprotein cholesterol measurement||phospholipids:total lipids ratio, intermediate density lipoprotein measurement||polyunsaturated fatty acid measurement||polyunsaturated fatty acids to monounsaturated fatty acids ratio||polyunsaturated fatty acids to total fatty acids percentage||protein measurement||pulse pressure measurement||remnant cholesterol measurement||saturated fatty acids measurement||saturated fatty acids to total fatty acids percentage||social deprivation, low density lipoprotein cholesterol measurement||sodium-coupled monocarboxylate transporter 1 measurement||Sphingomyelin (d18:1/14:0, d16:1/16:0) measurement||Sphingomyelin (d18:1/20:0, d16:1/22:0) measurement||Sphingomyelin (d18:1/22:1, d18:2/22:0, d16:1/24:1) measurement||sphingomyelin measurement||stearoyl sphingomyelin (d18:1/18:0) measurement||total cholesterol in large VLDL||total cholesterol in medium LDL||total cholesterol in medium VLDL||total cholesterol in small LDL||total cholesterol in small VLDL||total cholesterol measurement||total cholesterol measurement, blood VLDL cholesterol amount||total cholesterol measurement, blood VLDL cholesterol amount, chylomicron amount||total cholesterol measurement, high density lipoprotein cholesterol measurement||total cholesterol measurement, intermediate density lipoprotein measurement||total cholesterol measurement, low density lipoprotein cholesterol measurement||total lipids in IDL||total lipids in large LDL||total lipids in LDL measurement||total lipids in lipoprotein particles measurement||total lipids in medium LDL||total lipids in medium VLDL||total lipids in small LDL||total lipids in small VLDL||total lipids in very large HDL measurement||total lipids in very small VLDL measurement||total lipids in VLDL measurement||total phospholipids in lipoprotein particles measurement||triglyceride measurement||triglyceride measurement, blood VLDL cholesterol amount||triglyceride measurement, blood VLDL cholesterol amount, chylomicron amount||triglyceride measurement, high density lipoprotein cholesterol measurement||triglyceride measurement, intermediate density lipoprotein measurement||triglyceride measurement, low density lipoprotein cholesterol measurement||triglycerides in IDL measurement||triglycerides in large LDL measurement||triglycerides in LDL measurement||triglycerides in medium LDL measurement||triglycerides in small LDL measurement||triglycerides in small VLDL measurement||triglycerides in very large HDL measurement||triglycerides in very small VLDL measurement||triglycerides to total lipids in chylomicrons and extremely large VLDL percentage||triglycerides to total lipids in IDL percentage||triglycerides to total lipids in large LDL percentage||triglycerides to total lipids in large VLDL percentage||triglycerides to total lipids in medium LDL percentage||triglycerides to total lipids in medium VLDL percentage||triglycerides to total lipids in small LDL percentage||triglycerides to total lipids in small VLDL percentage||triglycerides to total lipids in very large VLDL percentage||triglycerides to total lipids in very small VLDL percentage||triglycerides:total lipids ratio, blood VLDL cholesterol amount||triglycerides:total lipids ratio, blood VLDL cholesterol amount, chylomicron amount||triglycerides:total lipids ratio, high density lipoprotein cholesterol measurement||triglycerides:total lipids ratio, intermediate density lipoprotein measurement||triglycerides:total lipids ratio, low density lipoprotein cholesterol measurement||vitamin D deficiency||vitamin D level||VLDL particle size	551	590
rs6511720	19	11202306	19_11091630_G_T	G	T	0.118527	0.118527	emb7	-0.0260658	0.00327146	14.7911	-0.0257089	0.00327941	14.3435	0.0871897	1	42	LDLR	LDLR	2	TRUE	1,2-dipalmitoyl-GPC (16:0/16:0) measurement||Abdominal Aortic Aneurysm||Abnormal circulating lipid concentration||Agents acting on the renin-angiotensin system use measurement||aging||angina pectoris||antihyperlipidemic drug use measurement||Antithrombotic agent use measurement||anxiety measurement, low density lipoprotein cholesterol measurement||aortic stenosis||apolipoprotein B measurement||apolipoprotein B to apolipoprotein A1 ratio||aspirin use measurement||atherosclerosis||blood VLDL cholesterol amount||blood VLDL cholesterol amount, chylomicron amount||C-reactive protein measurement||cardiovascular measurement||carotid artery thickness||cerebrovascular disorder||cholesterol in IDL measurement||cholesterol in large LDL measurement||cholesterol in large VLDL measurement||cholesterol in medium LDL measurement||cholesterol in medium VLDL measurement||cholesterol in small LDL measurement||cholesterol in small VLDL measurement||cholesterol in very large VLDL measurement||cholesterol in very small VLDL measurement||cholesterol to total lipids in chylomicrons and extremely large VLDL percentage||cholesterol to total lipids in large LDL percentage||cholesterol to total lipids in large VLDL percentage||cholesterol to total lipids in medium LDL percentage||cholesterol to total lipids in medium VLDL percentage||cholesterol to total lipids in small LDL percentage||cholesterol to total lipids in small VLDL percentage||cholesterol to total lipids in very large VLDL percentage||cholesterol to total lipids in very small VLDL percentage||cholesterol:total lipids ratio, blood VLDL cholesterol amount||cholesterol:total lipids ratio, blood VLDL cholesterol amount, chylomicron amount||cholesterol:total lipids ratio, high density lipoprotein cholesterol measurement||cholesterol:total lipids ratio, intermediate density lipoprotein measurement||cholesterol:total lipids ratio, low density lipoprotein cholesterol measurement||cholesteryl ester measurement||cholesteryl ester measurement, blood VLDL cholesterol amount||cholesteryl ester measurement, blood VLDL cholesterol amount, chylomicron amount||cholesteryl ester measurement, high density lipoprotein cholesterol measurement||cholesteryl ester measurement, intermediate density lipoprotein measurement||cholesteryl ester measurement, low density lipoprotein cholesterol measurement||cholesteryl esters in IDL measurement||cholesteryl esters in large VLDL measurement||cholesteryl esters in LDL measurement||cholesteryl esters in medium LDL measurement||cholesteryl esters in medium VLDL measurement||cholesteryl esters in small LDL measurement||cholesteryl esters in small VLDL measurement||cholesteryl esters in very large VLDL measurement||cholesteryl esters in VLDL measurement||cholesteryl esters to total lipids in chylomicrons and extremely large VLDL percentage||cholesteryl esters to total lipids in large LDL percentage||cholesteryl esters to total lipids in large VLDL percentage||cholesteryl esters to total lipids in medium VLDL percentage||cholesteryl esters to total lipids in small VLDL percentage||cholesteryl esters to total lipids in very large HDL percentage||cholesteryl esters to total lipids in very large VLDL percentage||cholesteryl esters to total lipids in very small VLDL percentage||cholesteryl esters:total lipids ratio, blood VLDL cholesterol amount||cholesteryl esters:total lipids ratio, blood VLDL cholesterol amount, chylomicron amount||cholesteryl esters:total lipids ratio, high density lipoprotein cholesterol measurement||cholesteryl esters:total lipids ratio, intermediate density lipoprotein measurement||choline measurement||clinical and behavioural ideal cardiovascular health||concentration of large LDL particles measurement||concentration of medium VLDL particles||concentration of small VLDL particles||coronary artery disease||coronary atherosclerosis||degree of unsaturation measurement||depressive symptom measurement, low density lipoprotein cholesterol measurement||diet measurement||docosahexaenoic acid measurement||docosahexaenoic acid to total fatty acids percentage||drug use measurement, coronary artery disease||drug use measurement, Hypercholesterolemia||drug use measurement, myocardial infarction||esterified cholesterol measurement||esterified cholesterol measurement, blood VLDL cholesterol amount||esterified cholesterol measurement, high density lipoprotein cholesterol measurement||esterified cholesterol measurement, intermediate density lipoprotein measurement||esterified cholesterol measurement, low density lipoprotein cholesterol measurement||familial hyperlipidemia||familial lipoprotein lipase deficiency||fatty acid amount||fatty acid amount, linoleic acid measurement||free cholesterol in IDL measurement||free cholesterol in large LDL measurement||free cholesterol in large VLDL measurement||free cholesterol in LDL measurement||free cholesterol in medium LDL measurement||free cholesterol in medium VLDL measurement||free cholesterol in small LDL measurement||free cholesterol in small VLDL measurement||free cholesterol in very large HDL measurement||free cholesterol in very large VLDL measurement||free cholesterol in very small VLDL measurement||free cholesterol in VLDL measurement||free cholesterol measurement||free cholesterol measurement, blood VLDL cholesterol amount||free cholesterol measurement, blood VLDL cholesterol amount, chylomicron amount||free cholesterol measurement, high density lipoprotein cholesterol measurement||free cholesterol measurement, intermediate density lipoprotein measurement||free cholesterol measurement, low density lipoprotein cholesterol measurement||free cholesterol to total lipids in large HDL percentage||free cholesterol to total lipids in large VLDL percentage||free cholesterol to total lipids in medium VLDL percentage||free cholesterol to total lipids in small HDL percentage||free cholesterol to total lipids in small VLDL percentage||free cholesterol to total lipids in very large VLDL percentage||free cholesterol to total lipids in very small VLDL percentage||free cholesterol:total lipids ratio, blood VLDL cholesterol amount||free cholesterol:total lipids ratio, blood VLDL cholesterol amount, chylomicron amount||free cholesterol:total lipids ratio, high density lipoprotein cholesterol measurement||free cholesterol:total lipids ratio, intermediate density lipoprotein measurement||heart disease||heart failure||high density lipoprotein cholesterol measurement||HMG CoA reductase inhibitor use measurement||Hypercholesterolemia||Hypercholesterolemia, family history||hyperlipidemia||Hyperlipidemia||intermediate density lipoprotein measurement||LDL particle size||level of fibroblast growth factor-binding protein 1 in blood||level of phosphatidylcholine||level of Phosphatidylcholine (16:0_16:0) in blood serum||level of Sphingomyelin (d34:1) in blood serum||level of Sphingomyelin (d42:2) in blood serum||level of Sterol ester (27:1/16:0) in blood serum||level of Sterol ester (27:1/18:1) in blood serum||level of Sterol ester (27:1/18:2) in blood serum||linoleic acid measurement||lipid measurement||lipid measurement, blood VLDL cholesterol amount||lipid measurement, blood VLDL cholesterol amount, chylomicron amount||lipid measurement, high density lipoprotein cholesterol measurement||lipid measurement, intermediate density lipoprotein measurement||lipoprotein A measurement||lipoprotein measurement, phospholipid level||lipoprotein-associated phospholipase A(2) measurement||low density lipoprotein cholesterol measurement||low density lipoprotein cholesterol measurement, cholesteryl esters:total lipids ratio||low density lipoprotein cholesterol measurement, free cholesterol:total lipids ratio||low density lipoprotein cholesterol measurement, lipid measurement||low density lipoprotein cholesterol measurement, phospholipid level||low density lipoprotein cholesterol measurement, phospholipids:total lipids ratio||low density lipoprotein cholesterol measurement, sleep duration trait||metabolic disease||metabolic syndrome||metabolite measurement||metabolite measurement, diet measurement||myocardial infarction||N-palmitoyl-sphingosine (d18:1/16:0) measurement||non-high density lipoprotein cholesterol measurement||occlusion precerebral artery||omega-3 polyunsaturated fatty acid measurement||omega-6 polyunsaturated fatty acid measurement||omega-6:omega-3 polyunsaturated fatty acid ratio||palmitoyl dihydrosphingomyelin (d18:0/16:0) measurement||palmitoyl sphingomyelin (d18:1/16:0) measurement||parental longevity||peripheral arterial disease||phospholipid level||phospholipid level, blood VLDL cholesterol amount||phospholipid level, blood VLDL cholesterol amount, chylomicron amount||phospholipid level, high density lipoprotein cholesterol measurement||phospholipid level, intermediate density lipoprotein measurement||phospholipids in IDL measurement||phospholipids in large LDL measurement||phospholipids in LDL measurement||phospholipids in medium LDL measurement||phospholipids in medium VLDL measurement||phospholipids in small HDL measurement||phospholipids in small LDL measurement||phospholipids in small VLDL measurement||phospholipids in very large HDL measurement||phospholipids in very small VLDL measurement||phospholipids in VLDL measurement||phospholipids:total lipids ratio||phospholipids:total lipids ratio, blood VLDL cholesterol amount||phospholipids:total lipids ratio, blood VLDL cholesterol amount, chylomicron amount||phospholipids:total lipids ratio, high density lipoprotein cholesterol measurement||phospholipids:total lipids ratio, intermediate density lipoprotein measurement||polyunsaturated fatty acid measurement||polyunsaturated fatty acids to monounsaturated fatty acids ratio||polyunsaturated fatty acids to total fatty acids percentage||protein measurement||pulse pressure measurement||remnant cholesterol measurement||saturated fatty acids measurement||saturated fatty acids to total fatty acids percentage||social deprivation, low density lipoprotein cholesterol measurement||sodium-coupled monocarboxylate transporter 1 measurement||Sphingomyelin (d18:1/14:0, d16:1/16:0) measurement||Sphingomyelin (d18:1/20:0, d16:1/22:0) measurement||Sphingomyelin (d18:1/22:1, d18:2/22:0, d16:1/24:1) measurement||sphingomyelin measurement||stearoyl sphingomyelin (d18:1/18:0) measurement||total cholesterol in large VLDL||total cholesterol in medium LDL||total cholesterol in medium VLDL||total cholesterol in small LDL||total cholesterol in small VLDL||total cholesterol measurement||total cholesterol measurement, blood VLDL cholesterol amount||total cholesterol measurement, blood VLDL cholesterol amount, chylomicron amount||total cholesterol measurement, high density lipoprotein cholesterol measurement||total cholesterol measurement, intermediate density lipoprotein measurement||total cholesterol measurement, low density lipoprotein cholesterol measurement||total lipids in IDL||total lipids in large LDL||total lipids in LDL measurement||total lipids in lipoprotein particles measurement||total lipids in medium LDL||total lipids in medium VLDL||total lipids in small LDL||total lipids in small VLDL||total lipids in very large HDL measurement||total lipids in very small VLDL measurement||total lipids in VLDL measurement||total phospholipids in lipoprotein particles measurement||triglyceride measurement||triglyceride measurement, blood VLDL cholesterol amount||triglyceride measurement, blood VLDL cholesterol amount, chylomicron amount||triglyceride measurement, high density lipoprotein cholesterol measurement||triglyceride measurement, intermediate density lipoprotein measurement||triglyceride measurement, low density lipoprotein cholesterol measurement||triglycerides in IDL measurement||triglycerides in large LDL measurement||triglycerides in LDL measurement||triglycerides in medium LDL measurement||triglycerides in small LDL measurement||triglycerides in small VLDL measurement||triglycerides in very large HDL measurement||triglycerides in very small VLDL measurement||triglycerides to total lipids in chylomicrons and extremely large VLDL percentage||triglycerides to total lipids in IDL percentage||triglycerides to total lipids in large LDL percentage||triglycerides to total lipids in large VLDL percentage||triglycerides to total lipids in medium LDL percentage||triglycerides to total lipids in medium VLDL percentage||triglycerides to total lipids in small LDL percentage||triglycerides to total lipids in small VLDL percentage||triglycerides to total lipids in very large VLDL percentage||triglycerides to total lipids in very small VLDL percentage||triglycerides:total lipids ratio, blood VLDL cholesterol amount||triglycerides:total lipids ratio, blood VLDL cholesterol amount, chylomicron amount||triglycerides:total lipids ratio, high density lipoprotein cholesterol measurement||triglycerides:total lipids ratio, intermediate density lipoprotein measurement||triglycerides:total lipids ratio, low density lipoprotein cholesterol measurement||vitamin D deficiency||vitamin D level||VLDL particle size	551	590
rs6511720	19	11202306	19_11091630_G_T	G	T	0.118527	0.118527	emb92	0.0711142	0.00326848	104.232	0.0727531	0.00328722	107.75	0.403188	1	42	LDLR	LDLR	2	TRUE	1,2-dipalmitoyl-GPC (16:0/16:0) measurement||Abdominal Aortic Aneurysm||Abnormal circulating lipid concentration||Agents acting on the renin-angiotensin system use measurement||aging||angina pectoris||antihyperlipidemic drug use measurement||Antithrombotic agent use measurement||anxiety measurement, low density lipoprotein cholesterol measurement||aortic stenosis||apolipoprotein B measurement||apolipoprotein B to apolipoprotein A1 ratio||aspirin use measurement||atherosclerosis||blood VLDL cholesterol amount||blood VLDL cholesterol amount, chylomicron amount||C-reactive protein measurement||cardiovascular measurement||carotid artery thickness||cerebrovascular disorder||cholesterol in IDL measurement||cholesterol in large LDL measurement||cholesterol in large VLDL measurement||cholesterol in medium LDL measurement||cholesterol in medium VLDL measurement||cholesterol in small LDL measurement||cholesterol in small VLDL measurement||cholesterol in very large VLDL measurement||cholesterol in very small VLDL measurement||cholesterol to total lipids in chylomicrons and extremely large VLDL percentage||cholesterol to total lipids in large LDL percentage||cholesterol to total lipids in large VLDL percentage||cholesterol to total lipids in medium LDL percentage||cholesterol to total lipids in medium VLDL percentage||cholesterol to total lipids in small LDL percentage||cholesterol to total lipids in small VLDL percentage||cholesterol to total lipids in very large VLDL percentage||cholesterol to total lipids in very small VLDL percentage||cholesterol:total lipids ratio, blood VLDL cholesterol amount||cholesterol:total lipids ratio, blood VLDL cholesterol amount, chylomicron amount||cholesterol:total lipids ratio, high density lipoprotein cholesterol measurement||cholesterol:total lipids ratio, intermediate density lipoprotein measurement||cholesterol:total lipids ratio, low density lipoprotein cholesterol measurement||cholesteryl ester measurement||cholesteryl ester measurement, blood VLDL cholesterol amount||cholesteryl ester measurement, blood VLDL cholesterol amount, chylomicron amount||cholesteryl ester measurement, high density lipoprotein cholesterol measurement||cholesteryl ester measurement, intermediate density lipoprotein measurement||cholesteryl ester measurement, low density lipoprotein cholesterol measurement||cholesteryl esters in IDL measurement||cholesteryl esters in large VLDL measurement||cholesteryl esters in LDL measurement||cholesteryl esters in medium LDL measurement||cholesteryl esters in medium VLDL measurement||cholesteryl esters in small LDL measurement||cholesteryl esters in small VLDL measurement||cholesteryl esters in very large VLDL measurement||cholesteryl esters in VLDL measurement||cholesteryl esters to total lipids in chylomicrons and extremely large VLDL percentage||cholesteryl esters to total lipids in large LDL percentage||cholesteryl esters to total lipids in large VLDL percentage||cholesteryl esters to total lipids in medium VLDL percentage||cholesteryl esters to total lipids in small VLDL percentage||cholesteryl esters to total lipids in very large HDL percentage||cholesteryl esters to total lipids in very large VLDL percentage||cholesteryl esters to total lipids in very small VLDL percentage||cholesteryl esters:total lipids ratio, blood VLDL cholesterol amount||cholesteryl esters:total lipids ratio, blood VLDL cholesterol amount, chylomicron amount||cholesteryl esters:total lipids ratio, high density lipoprotein cholesterol measurement||cholesteryl esters:total lipids ratio, intermediate density lipoprotein measurement||choline measurement||clinical and behavioural ideal cardiovascular health||concentration of large LDL particles measurement||concentration of medium VLDL particles||concentration of small VLDL particles||coronary artery disease||coronary atherosclerosis||degree of unsaturation measurement||depressive symptom measurement, low density lipoprotein cholesterol measurement||diet measurement||docosahexaenoic acid measurement||docosahexaenoic acid to total fatty acids percentage||drug use measurement, coronary artery disease||drug use measurement, Hypercholesterolemia||drug use measurement, myocardial infarction||esterified cholesterol measurement||esterified cholesterol measurement, blood VLDL cholesterol amount||esterified cholesterol measurement, high density lipoprotein cholesterol measurement||esterified cholesterol measurement, intermediate density lipoprotein measurement||esterified cholesterol measurement, low density lipoprotein cholesterol measurement||familial hyperlipidemia||familial lipoprotein lipase deficiency||fatty acid amount||fatty acid amount, linoleic acid measurement||free cholesterol in IDL measurement||free cholesterol in large LDL measurement||free cholesterol in large VLDL measurement||free cholesterol in LDL measurement||free cholesterol in medium LDL measurement||free cholesterol in medium VLDL measurement||free cholesterol in small LDL measurement||free cholesterol in small VLDL measurement||free cholesterol in very large HDL measurement||free cholesterol in very large VLDL measurement||free cholesterol in very small VLDL measurement||free cholesterol in VLDL measurement||free cholesterol measurement||free cholesterol measurement, blood VLDL cholesterol amount||free cholesterol measurement, blood VLDL cholesterol amount, chylomicron amount||free cholesterol measurement, high density lipoprotein cholesterol measurement||free cholesterol measurement, intermediate density lipoprotein measurement||free cholesterol measurement, low density lipoprotein cholesterol measurement||free cholesterol to total lipids in large HDL percentage||free cholesterol to total lipids in large VLDL percentage||free cholesterol to total lipids in medium VLDL percentage||free cholesterol to total lipids in small HDL percentage||free cholesterol to total lipids in small VLDL percentage||free cholesterol to total lipids in very large VLDL percentage||free cholesterol to total lipids in very small VLDL percentage||free cholesterol:total lipids ratio, blood VLDL cholesterol amount||free cholesterol:total lipids ratio, blood VLDL cholesterol amount, chylomicron amount||free cholesterol:total lipids ratio, high density lipoprotein cholesterol measurement||free cholesterol:total lipids ratio, intermediate density lipoprotein measurement||heart disease||heart failure||high density lipoprotein cholesterol measurement||HMG CoA reductase inhibitor use measurement||Hypercholesterolemia||Hypercholesterolemia, family history||hyperlipidemia||Hyperlipidemia||intermediate density lipoprotein measurement||LDL particle size||level of fibroblast growth factor-binding protein 1 in blood||level of phosphatidylcholine||level of Phosphatidylcholine (16:0_16:0) in blood serum||level of Sphingomyelin (d34:1) in blood serum||level of Sphingomyelin (d42:2) in blood serum||level of Sterol ester (27:1/16:0) in blood serum||level of Sterol ester (27:1/18:1) in blood serum||level of Sterol ester (27:1/18:2) in blood serum||linoleic acid measurement||lipid measurement||lipid measurement, blood VLDL cholesterol amount||lipid measurement, blood VLDL cholesterol amount, chylomicron amount||lipid measurement, high density lipoprotein cholesterol measurement||lipid measurement, intermediate density lipoprotein measurement||lipoprotein A measurement||lipoprotein measurement, phospholipid level||lipoprotein-associated phospholipase A(2) measurement||low density lipoprotein cholesterol measurement||low density lipoprotein cholesterol measurement, cholesteryl esters:total lipids ratio||low density lipoprotein cholesterol measurement, free cholesterol:total lipids ratio||low density lipoprotein cholesterol measurement, lipid measurement||low density lipoprotein cholesterol measurement, phospholipid level||low density lipoprotein cholesterol measurement, phospholipids:total lipids ratio||low density lipoprotein cholesterol measurement, sleep duration trait||metabolic disease||metabolic syndrome||metabolite measurement||metabolite measurement, diet measurement||myocardial infarction||N-palmitoyl-sphingosine (d18:1/16:0) measurement||non-high density lipoprotein cholesterol measurement||occlusion precerebral artery||omega-3 polyunsaturated fatty acid measurement||omega-6 polyunsaturated fatty acid measurement||omega-6:omega-3 polyunsaturated fatty acid ratio||palmitoyl dihydrosphingomyelin (d18:0/16:0) measurement||palmitoyl sphingomyelin (d18:1/16:0) measurement||parental longevity||peripheral arterial disease||phospholipid level||phospholipid level, blood VLDL cholesterol amount||phospholipid level, blood VLDL cholesterol amount, chylomicron amount||phospholipid level, high density lipoprotein cholesterol measurement||phospholipid level, intermediate density lipoprotein measurement||phospholipids in IDL measurement||phospholipids in large LDL measurement||phospholipids in LDL measurement||phospholipids in medium LDL measurement||phospholipids in medium VLDL measurement||phospholipids in small HDL measurement||phospholipids in small LDL measurement||phospholipids in small VLDL measurement||phospholipids in very large HDL measurement||phospholipids in very small VLDL measurement||phospholipids in VLDL measurement||phospholipids:total lipids ratio||phospholipids:total lipids ratio, blood VLDL cholesterol amount||phospholipids:total lipids ratio, blood VLDL cholesterol amount, chylomicron amount||phospholipids:total lipids ratio, high density lipoprotein cholesterol measurement||phospholipids:total lipids ratio, intermediate density lipoprotein measurement||polyunsaturated fatty acid measurement||polyunsaturated fatty acids to monounsaturated fatty acids ratio||polyunsaturated fatty acids to total fatty acids percentage||protein measurement||pulse pressure measurement||remnant cholesterol measurement||saturated fatty acids measurement||saturated fatty acids to total fatty acids percentage||social deprivation, low density lipoprotein cholesterol measurement||sodium-coupled monocarboxylate transporter 1 measurement||Sphingomyelin (d18:1/14:0, d16:1/16:0) measurement||Sphingomyelin (d18:1/20:0, d16:1/22:0) measurement||Sphingomyelin (d18:1/22:1, d18:2/22:0, d16:1/24:1) measurement||sphingomyelin measurement||stearoyl sphingomyelin (d18:1/18:0) measurement||total cholesterol in large VLDL||total cholesterol in medium LDL||total cholesterol in medium VLDL||total cholesterol in small LDL||total cholesterol in small VLDL||total cholesterol measurement||total cholesterol measurement, blood VLDL cholesterol amount||total cholesterol measurement, blood VLDL cholesterol amount, chylomicron amount||total cholesterol measurement, high density lipoprotein cholesterol measurement||total cholesterol measurement, intermediate density lipoprotein measurement||total cholesterol measurement, low density lipoprotein cholesterol measurement||total lipids in IDL||total lipids in large LDL||total lipids in LDL measurement||total lipids in lipoprotein particles measurement||total lipids in medium LDL||total lipids in medium VLDL||total lipids in small LDL||total lipids in small VLDL||total lipids in very large HDL measurement||total lipids in very small VLDL measurement||total lipids in VLDL measurement||total phospholipids in lipoprotein particles measurement||triglyceride measurement||triglyceride measurement, blood VLDL cholesterol amount||triglyceride measurement, blood VLDL cholesterol amount, chylomicron amount||triglyceride measurement, high density lipoprotein cholesterol measurement||triglyceride measurement, intermediate density lipoprotein measurement||triglyceride measurement, low density lipoprotein cholesterol measurement||triglycerides in IDL measurement||triglycerides in large LDL measurement||triglycerides in LDL measurement||triglycerides in medium LDL measurement||triglycerides in small LDL measurement||triglycerides in small VLDL measurement||triglycerides in very large HDL measurement||triglycerides in very small VLDL measurement||triglycerides to total lipids in chylomicrons and extremely large VLDL percentage||triglycerides to total lipids in IDL percentage||triglycerides to total lipids in large LDL percentage||triglycerides to total lipids in large VLDL percentage||triglycerides to total lipids in medium LDL percentage||triglycerides to total lipids in medium VLDL percentage||triglycerides to total lipids in small LDL percentage||triglycerides to total lipids in small VLDL percentage||triglycerides to total lipids in very large VLDL percentage||triglycerides to total lipids in very small VLDL percentage||triglycerides:total lipids ratio, blood VLDL cholesterol amount||triglycerides:total lipids ratio, blood VLDL cholesterol amount, chylomicron amount||triglycerides:total lipids ratio, high density lipoprotein cholesterol measurement||triglycerides:total lipids ratio, intermediate density lipoprotein measurement||triglycerides:total lipids ratio, low density lipoprotein cholesterol measurement||vitamin D deficiency||vitamin D level||VLDL particle size	551	590
rs72658867	19	11231203	19_11120527_A_G	G	A	0.0123371	0.0123371	emb92	0.0865595	0.00956188	18.8549	0.0941439	0.00961671	21.9016	0.998836	3	43	LDLR	LDLR	2	TRUE		0	83
rs200210321	19	19393890	19_19283081_A_AG	A	AG	0.0737118	0.0737118	emb92	0.0415108	0.00405814	23.8326	0.0425821	0.00408303	24.7352	0.433616	1	44	SUGP1	SUGP1	2	TRUE	1-linoleoyl-2-arachidonoyl-GPC (18:2/20:4n6) measurement||1-myristoyl-2-arachidonoyl-GPC (14:0/20:4) measurement||1-stearoyl-2-arachidonoyl-GPC (18:0/20:4) measurement||3-hydroxybutyrate measurement||Abnormality of the liver||acid sphingomyelinase-like phosphodiesterase 3a measurement||alanine measurement||alcoholic liver cirrhosis||alcoholic liver disease||alkaline phosphatase measurement||alpha-L-iduronidase measurement||aminoacylase-1 measurement||amount of hepatocyte growth factor receptor (human) in blood||anxiety measurement, low density lipoprotein cholesterol measurement||anxiety measurement, triglyceride measurement||apolipoprotein A 1 measurement||apolipoprotein A 1 measurement, apolipoprotein B measurement||apolipoprotein B measurement||apolipoprotein B to apolipoprotein A1 ratio||arylsulfatase A measurement||Ascites||aspartate aminotransferase measurement||aspartate aminotransferase to alanine aminotransferase ratio||bilirubin measurement||blood protein amount||blood VLDL cholesterol amount||blood VLDL cholesterol amount, chylomicron amount||BMI-adjusted hip circumference||BMI-adjusted waist-hip ratio||body composition measurement||C-reactive protein measurement||calcium measurement||cathepsin D measurement||cathepsin O measurement||cathepsin Z measurement||cholesterol in chylomicrons and extremely large VLDL measurement||cholesterol in IDL measurement||cholesterol in large HDL measurement||cholesterol in large LDL measurement||cholesterol in large VLDL measurement||cholesterol in medium LDL measurement||cholesterol in medium VLDL measurement||cholesterol in small HDL measurement||cholesterol in small LDL measurement||cholesterol in small VLDL measurement||cholesterol in very large HDL measurement||cholesterol in very large VLDL measurement||cholesterol in very small VLDL measurement||cholesterol to total lipids in chylomicrons and extremely large VLDL percentage||cholesterol to total lipids in large HDL percentage||cholesterol to total lipids in large VLDL percentage||cholesterol to total lipids in medium HDL percentage||cholesterol to total lipids in medium LDL percentage||cholesterol to total lipids in medium VLDL percentage||cholesterol to total lipids in small HDL percentage||cholesterol to total lipids in small LDL percentage||cholesterol to total lipids in small VLDL percentage||cholesterol to total lipids in very large VLDL percentage||cholesterol:total lipids ratio, high density lipoprotein cholesterol measurement||cholesterol:total lipids ratio, low density lipoprotein cholesterol measurement||cholesteryl ester measurement||cholesteryl ester measurement, blood VLDL cholesterol amount||cholesteryl ester measurement, blood VLDL cholesterol amount, chylomicron amount||cholesteryl ester measurement, high density lipoprotein cholesterol measurement||cholesteryl ester measurement, intermediate density lipoprotein measurement||cholesteryl ester measurement, low density lipoprotein cholesterol measurement||cholesteryl esters in IDL measurement||cholesteryl esters in large HDL measurement||cholesteryl esters in large LDL measurement||cholesteryl esters in large VLDL measurement||cholesteryl esters in LDL measurement||cholesteryl esters in medium LDL measurement||cholesteryl esters in medium VLDL measurement||cholesteryl esters in small HDL measurement||cholesteryl esters in very large VLDL measurement||cholesteryl esters in VLDL measurement||cholesteryl esters to total lipids in large HDL percentage||cholesteryl esters to total lipids in large LDL percentage||cholesteryl esters to total lipids in large VLDL percentage||cholesteryl esters to total lipids in medium HDL percentage||cholesteryl esters to total lipids in medium LDL percentage||cholesteryl esters to total lipids in medium VLDL percentage||cholesteryl esters to total lipids in small HDL percentage||cholesteryl esters to total lipids in small LDL percentage||cholesteryl esters to total lipids in small VLDL percentage||cholesteryl esters to total lipids in very large VLDL percentage||cholesteryl esters to total lipids in very small VLDL percentage||cholesteryl esters:total lipids ratio, high density lipoprotein cholesterol measurement||cholesteryl esters:total lipids ratio, intermediate density lipoprotein measurement||choline measurement||cirrhosis of liver||citrate measurement||concentration of chylomicrons and extremely large VLDL particles measurement||concentration of large LDL particles measurement||concentration of medium HDL particles measurement||concentration of very large HDL particles measurement||cystatin C measurement||DCBLD2/PLA2G15 protein level ratio in blood||degree of unsaturation measurement||depressive symptom measurement, low density lipoprotein cholesterol measurement||di-N-acetylchitobiase measurement||diabetes mellitus||diabetes mellitus, Drugs used in diabetes use measurement||diabetic eye disease||diabetic retinopathy||diacylglycerol 38:5 measurement||diastolic blood pressure||dipeptidyl peptidase 2 measurement||discoidin, CUB and LCCL domain-containing protein 2 measurement||docosahexaenoic acid measurement||docosahexaenoic acid measurement, fatty acid amount||docosahexaenoic acid to total fatty acids percentage||DPP7/VSIR protein level ratio in blood||drug use measurement, Hypercholesterolemia||epididymis-specific alpha-mannosidase measurement||erythrocyte count||esophageal varices||esterified cholesterol measurement||esterified cholesterol measurement, blood VLDL cholesterol amount||esterified cholesterol measurement, blood VLDL cholesterol amount, chylomicron amount||esterified cholesterol measurement, high density lipoprotein cholesterol measurement||esterified cholesterol measurement, intermediate density lipoprotein measurement||esterified cholesterol measurement, low density lipoprotein cholesterol measurement||familial hyperlipidemia||fatty acid amount||fatty acid amount, linoleic acid measurement||fatty acid amount, omega-6 polyunsaturated fatty acid measurement||formimidoyltransferase-cyclodeaminase measurement||free cholesterol in chylomicrons and extremely large VLDL measurement||free cholesterol in IDL measurement||free cholesterol in large HDL measurement||free cholesterol in large LDL measurement||free cholesterol in large VLDL measurement||free cholesterol in LDL measurement||free cholesterol in medium HDL measurement||free cholesterol in medium LDL measurement||free cholesterol in medium VLDL measurement||free cholesterol in small HDL measurement||free cholesterol in small LDL measurement||free cholesterol in small VLDL measurement||free cholesterol in very large HDL measurement||free cholesterol in very large VLDL measurement||free cholesterol in very small VLDL measurement||free cholesterol in VLDL measurement||free cholesterol measurement||free cholesterol measurement, blood VLDL cholesterol amount||free cholesterol measurement, blood VLDL cholesterol amount, chylomicron amount||free cholesterol measurement, high density lipoprotein cholesterol measurement||free cholesterol measurement, intermediate density lipoprotein measurement||free cholesterol measurement, low density lipoprotein cholesterol measurement||free cholesterol to total lipids in chylomicrons and extremely large VLDL percentage||free cholesterol to total lipids in IDL percentage||free cholesterol to total lipids in large LDL percentage||free cholesterol to total lipids in large VLDL percentage||free cholesterol to total lipids in medium LDL percentage||free cholesterol to total lipids in medium VLDL percentage||free cholesterol to total lipids in small HDL percentage||free cholesterol to total lipids in small LDL percentage||free cholesterol to total lipids in very large HDL percentage||free cholesterol to total lipids in very large VLDL percentage||free cholesterol:total lipids ratio, blood VLDL cholesterol amount||free cholesterol:total lipids ratio, blood VLDL cholesterol amount, chylomicron amount||free cholesterol:total lipids ratio, high density lipoprotein cholesterol measurement||free cholesterol:total lipids ratio, intermediate density lipoprotein measurement||gamma-glutamyl hydrolase measurement||GDH/6PGL endoplasmic bifunctional protein measurement||GLB1/PCSK9 protein level ratio in blood||glomerular filtration rate||glucose measurement||glutathione S-transferase A1 measurement||Glycerin level||glycoprotein measurement||HbA1c measurement||HDL particle size||hematocrit||hemoglobin measurement||hepatocellular carcinoma||high density lipoprotein cholesterol measurement||HMG CoA reductase inhibitor use measurement||Hypercholesterolemia||Hypercholesterolemia, family history||hyperlipidemia||Hyperlipidemia||Hypertriglyceridemia||interferon gamma receptor 2 measurement||intermediate density lipoprotein measurement||intrahepatic bile duct cancer, liver cancer||LDL cholesterol change measurement, response to fenofibrate||LDL particle size||level of 11-beta-hydroxysteroid dehydrogenase 1 in blood||level of 3-galactosyl-N-acetylglucosaminide 4-alpha-L-fucosyltransferase FUT3 in blood, level of 4-galactosyl-N-acetylglucosaminide 3-alpha-L-fucosyltransferase FUT5 in blood||level of agrin in blood||level of alpha-N-acetylgalactosaminidase in blood||level of apolipoprotein A-II in blood||level of apolipoprotein C-I in blood||level of beta-glucuronidase in blood||level of carboxypeptidase Q in blood||level of diglyceride||level of eukaryotic-type beta-galactosidase in blood||level of fucose mutarotase in blood||level of liver carboxylesterase 1 in blood||level of metal cation symporter ZIP14 in blood||level of N-sulphoglucosamine sulphohydrolase in blood||level of phosphatidylcholine||level of phospholipase A2 group XV in blood||level of prosaposin in blood||level of receptor-type tyrosine-protein phosphatase F in blood||level of serum paraoxonase/arylesterase 2 in blood serum||level of sphingomyelin phosphodiesterase in blood||level of trehalase in blood||level of tripeptidyl-peptidase 1 in blood||linoleic acid measurement||linoleoyl-arachidonoyl-glycerol (18:2/20:4) [1] measurement||linoleoyl-arachidonoyl-glycerol (18:2/20:4) [2] measurement||lipid measurement, blood VLDL cholesterol amount||lipid measurement, blood VLDL cholesterol amount, chylomicron amount||lipid measurement, high density lipoprotein cholesterol measurement||lipid measurement, intermediate density lipoprotein measurement||lipid measurement, lipoprotein measurement||lipoprotein measurement||lipoprotein measurement, phospholipid level||liver cancer||liver disease||liver fat measurement||liver fat measurement, liver disease biomarker||liver fibrosis measurement||liver volume||low density lipoprotein cholesterol measurement||low density lipoprotein cholesterol measurement, cholesteryl esters:total lipids ratio||low density lipoprotein cholesterol measurement, free cholesterol:total lipids ratio||low density lipoprotein cholesterol measurement, lipid measurement||low density lipoprotein cholesterol measurement, phospholipid level||low density lipoprotein cholesterol measurement, phospholipids:total lipids ratio||low density lipoprotein triglyceride measurement||low-density lipoprotein receptor measurement||lysophosphatidylcholine 20:3 measurement||metabolic disease||monounsaturated fatty acids; 16:1, 18:1 measurement||N-acylethanolamine-hydrolyzing acid amidase measurement||non-alcoholic fatty liver disease||non-high density lipoprotein cholesterol measurement||oleoyl-arachidonoyl-glycerol (18:1/20:4) [2] measurement||omega-3 polyunsaturated fatty acid measurement||omega-6 polyunsaturated fatty acid measurement||omega-6:omega-3 polyunsaturated fatty acid ratio||PCSK9 protein measurement||phosphatidylcholine 34:4 measurement||phosphatidylcholine 38:6 measurement||phosphatidylcholine 40:7 measurement||phosphoglycerides measurement||phospholipid level, blood VLDL cholesterol amount||phospholipid level, blood VLDL cholesterol amount, chylomicron amount||phospholipid level, high density lipoprotein cholesterol measurement||phospholipid level, intermediate density lipoprotein measurement||phospholipids in chylomicrons and extremely large VLDL measurement||phospholipids in HDL measurement||phospholipids in IDL measurement||phospholipids in large LDL measurement||phospholipids in large VLDL measurement||phospholipids in LDL measurement||phospholipids in medium HDL measurement||phospholipids in medium LDL measurement||phospholipids in medium VLDL measurement||phospholipids in small HDL measurement||phospholipids in small LDL measurement||phospholipids in small VLDL measurement||phospholipids in very large HDL measurement||phospholipids in very large VLDL measurement||phospholipids in very small VLDL measurement||phospholipids in VLDL measurement||phospholipids:total lipids ratio||phospholipids:total lipids ratio, blood VLDL cholesterol amount||phospholipids:total lipids ratio, blood VLDL cholesterol amount, chylomicron amount||phospholipids:total lipids ratio, high density lipoprotein cholesterol measurement||phospholipids:total lipids ratio, intermediate density lipoprotein measurement||platelet volume||polyunsaturated fatty acid measurement||polyunsaturated fatty acids to monounsaturated fatty acids ratio||polyunsaturated fatty acids to total fatty acids percentage||portal hypertension||proprotein convertase subtilisin/kexin type 9 measurement||protein CREG1 measurement||protein measurement||remnant cholesterol measurement||remnant cholesterol measurement, blood VLDL cholesterol amount||remnant cholesterol measurement, high density lipoprotein cholesterol measurement||saturated fatty acids measurement||saturated fatty acids to total fatty acids percentage||serum alanine aminotransferase amount||serum albumin amount||serum creatinine amount||serum gamma-glutamyl transferase measurement||sex hormone-binding globulin measurement||social deprivation, low density lipoprotein cholesterol measurement||social deprivation, triglyceride measurement||sphingomyelin measurement||systolic blood pressure||total cholesterol change measurement, high density lipoprotein cholesterol measurement||total cholesterol in IDL||total cholesterol in large LDL||total cholesterol in large VLDL||total cholesterol in medium LDL||total cholesterol in medium VLDL||total cholesterol in small LDL||total cholesterol in small VLDL||total cholesterol measurement||total cholesterol measurement, blood VLDL cholesterol amount||total cholesterol measurement, blood VLDL cholesterol amount, chylomicron amount||total cholesterol measurement, high density lipoprotein cholesterol measurement||total cholesterol measurement, intermediate density lipoprotein measurement||total cholesterol measurement, low density lipoprotein cholesterol measurement||total lipids in chylomicrons and extremely large VLDL measurement||total lipids in IDL||total lipids in large HDL||total lipids in large LDL||total lipids in large VLDL||total lipids in LDL measurement||total lipids in lipoprotein particles measurement||total lipids in medium HDL measurement||total lipids in medium LDL||total lipids in medium VLDL||total lipids in small HDL measurement||total lipids in small LDL||total lipids in small VLDL||total lipids in very large HDL measurement||total lipids in very large VLDL measurement||total lipids in very small VLDL measurement||total lipids in VLDL measurement||total phospholipids in lipoprotein particles measurement||triacylglycerol 54:1 measurement||triacylglycerol 54:2 measurement||triglyceride measurement||triglyceride measurement, blood VLDL cholesterol amount||triglyceride measurement, blood VLDL cholesterol amount, chylomicron amount||triglyceride measurement, depressive symptom measurement||triglyceride measurement, high density lipoprotein cholesterol measurement||triglyceride measurement, intermediate density lipoprotein measurement||triglyceride measurement, low density lipoprotein cholesterol measurement||triglyceride measurement, phospholipid level||triglyceride measurement, sleep duration trait||triglyceride:HDL cholesterol ratio||triglycerides in chylomicrons and extremely large VLDL measurement||triglycerides in HDL measurement||triglycerides in IDL measurement||triglycerides in large LDL measurement||triglycerides in large VLDL measurement||triglycerides in LDL measurement||triglycerides in medium HDL measurement||triglycerides in medium LDL measurement||triglycerides in medium VLDL measurement||triglycerides in small HDL measurement||triglycerides in small LDL measurement||triglycerides in small VLDL measurement||triglycerides in very large HDL measurement||triglycerides in very large VLDL measurement||triglycerides in very small VLDL measurement||triglycerides in VLDL measurement||triglycerides to phosphoglycerides ratio||triglycerides to total lipids in chylomicrons and extremely large VLDL percentage||triglycerides to total lipids in large HDL percentage||triglycerides to total lipids in medium HDL percentage||triglycerides to total lipids in medium VLDL percentage||triglycerides to total lipids in small HDL percentage||triglycerides to total lipids in very large HDL percentage||triglycerides to total lipids in very large VLDL percentage||triglycerides:total lipids ratio, blood VLDL cholesterol amount, chylomicron amount||triglycerides:total lipids ratio, high density lipoprotein cholesterol measurement||triglycerides:total lipids ratio, low density lipoprotein cholesterol measurement||type 2 diabetes mellitus||tyrosine measurement||vitamin D level||VLDL particle size	849	971
rs188247550	19	19396616	19_19285807_C_T	C	T	0.0133107	0.0133107	emb92	0.0690316	0.0096312	12.117	0.0710834	0.00969022	12.6554	0.595455	2	45	SUGP1	TM6SF2	2	TRUE	1-dihomo-linolenoyl-GPC (20:3n3 or 6) measurement||1-myristoyl-2-arachidonoyl-GPC (14:0/20:4) measurement||1-myristoyl-2-docosahexaenoyl-GPC (14:0/22:6) measurement||acid sphingomyelinase-like phosphodiesterase 3a measurement||arylsulfatase A measurement||blood VLDL cholesterol amount||cholesteryl ester measurement||cholesteryl ester measurement, blood VLDL cholesterol amount||cholesteryl ester measurement, blood VLDL cholesterol amount, chylomicron amount||cholesteryl ester measurement, high density lipoprotein cholesterol measurement||cholesteryl ester measurement, low density lipoprotein cholesterol measurement||cholesteryl esters to total lipids in medium LDL percentage||cholesteryl esters to total lipids in small LDL percentage||docosahexaenoic acid measurement||docosahexaenoic acid measurement, fatty acid amount||epididymis-specific alpha-mannosidase measurement||esterified cholesterol measurement||fatty acid amount||free cholesterol measurement, blood VLDL cholesterol amount||high density lipoprotein cholesterol measurement||HMG CoA reductase inhibitor use measurement||Hypercholesterolemia||level of 11-beta-hydroxysteroid dehydrogenase 1 in blood||level of Ceramide (d40:1) in blood serum||level of Ceramide (d42:2) in blood serum||level of eukaryotic-type beta-galactosidase in blood||level of liver carboxylesterase 1 in blood||level of Phosphatidylcholine (16:0_20:4) in blood serum||level of Phosphatidylcholine (17:0_20:4) in blood serum||level of Phosphatidylcholine (18:1_20:3) in blood serum||level of Phosphatidylcholine (18:1_20:4) in blood serum||level of sphingomyelin phosphodiesterase in blood||level of Sterol ester (27:1/14:0) in blood serum||level of Sterol ester (27:1/16:0) in blood serum||level of Sterol ester (27:1/16:1) in blood serum||level of Sterol ester (27:1/18:3) in blood serum||level of Sterol ester (27:1/20:3) in blood serum||level of Sterol ester (27:1/20:4) in blood serum||level of triacylglycerol (56:6) in blood serum||linoleoyl-arachidonoyl-glycerol (18:2/20:4) [1] measurement||linoleoyl-arachidonoyl-glycerol (18:2/20:4) [2] measurement||lipid measurement, blood VLDL cholesterol amount||lipid measurement, high density lipoprotein cholesterol measurement||lipid measurement, lipoprotein measurement||lipoprotein measurement, phospholipid level||low density lipoprotein cholesterol measurement, cholesteryl esters:total lipids ratio||low density lipoprotein cholesterol measurement, phospholipids:total lipids ratio||monounsaturated fatty acids; 16:1, 18:1 measurement||N-acylethanolamine-hydrolyzing acid amidase measurement||oleoyl-arachidonoyl-glycerol (18:1/20:4) [1] measurement||omega-3 polyunsaturated fatty acid measurement||omega-6 polyunsaturated fatty acid measurement||omega-6:omega-3 polyunsaturated fatty acid ratio||palmitoleoyl-linoleoyl-glycerol (16:1/18:2) [1] measurement||phospholipid level||phospholipid level, blood VLDL cholesterol amount||phospholipid level, high density lipoprotein cholesterol measurement||phospholipids in large VLDL measurement||phospholipids in medium HDL measurement||phospholipids in very large VLDL measurement||phospholipids:total lipids ratio||platelet crit||polyunsaturated fatty acid measurement||proprotein convertase subtilisin/kexin type 9 measurement||remnant cholesterol measurement||sex hormone-binding globulin measurement||total cholesterol measurement, blood VLDL cholesterol amount||total cholesterol measurement, blood VLDL cholesterol amount, chylomicron amount||total cholesterol measurement, high density lipoprotein cholesterol measurement||total lipids in large VLDL||total lipids in medium HDL measurement||total lipids in very large VLDL measurement||triacylglycerol 50:4 measurement||triacylglycerol 50:5 measurement||triacylglycerol 52:5 measurement||triacylglycerol 52:6 measurement||triacylglycerol 54:7 measurement||triacylglycerol 56:7 measurement||triacylglycerol 56:8 measurement||triacylglycerol 58:8 measurement||triglyceride measurement||triglyceride measurement, blood VLDL cholesterol amount||triglycerides in large VLDL measurement||triglycerides in medium VLDL measurement||triglycerides in very large VLDL measurement||triglycerides in VLDL measurement||vitamin D level||VLDL particle size	124	129
19:19432290_AG_A	19	19432290	19_19321481_A_AG	AG	A	0.0701904	0.0701904	emb7	-0.0297534	0.00416029	12.0672	-0.0294281	0.00417044	11.7666	0.286102	1	44	MAU2	NA	NA	FALSE	1-linoleoyl-2-arachidonoyl-GPC (18:2/20:4n6) measurement||1-myristoyl-2-arachidonoyl-GPC (14:0/20:4) measurement||1-palmitoleoyl-GPC (16:1) measurement||1-stearoyl-2-arachidonoyl-GPC (18:0/20:4) measurement||3-hydroxybutyrate measurement||Abnormality of the liver||acid sphingomyelinase-like phosphodiesterase 3a measurement||alanine measurement||alcoholic liver cirrhosis||alcoholic liver disease||alkaline phosphatase measurement||alpha-L-iduronidase measurement||aminoacylase-1 measurement||amount of hepatocyte growth factor receptor (human) in blood||anxiety measurement, low density lipoprotein cholesterol measurement||anxiety measurement, triglyceride measurement||apolipoprotein A 1 measurement||apolipoprotein A 1 measurement, apolipoprotein B measurement||apolipoprotein B measurement||apolipoprotein B to apolipoprotein A1 ratio||arylsulfatase A measurement||Ascites||aspartate aminotransferase measurement||aspartate aminotransferase to alanine aminotransferase ratio||bilirubin measurement||blood protein amount||blood VLDL cholesterol amount||blood VLDL cholesterol amount, chylomicron amount||BMI-adjusted waist-hip ratio||body composition measurement||body surface area||C-reactive protein measurement||calcium measurement||cathepsin B measurement||cathepsin D measurement||cathepsin O measurement||cathepsin Z measurement||cholesterol in chylomicrons and extremely large VLDL measurement||cholesterol in IDL measurement||cholesterol in large HDL measurement||cholesterol in large LDL measurement||cholesterol in large VLDL measurement||cholesterol in medium LDL measurement||cholesterol in medium VLDL measurement||cholesterol in small HDL measurement||cholesterol in small LDL measurement||cholesterol in small VLDL measurement||cholesterol in very large HDL measurement||cholesterol in very large VLDL measurement||cholesterol in very small VLDL measurement||cholesterol to total lipids in chylomicrons and extremely large VLDL percentage||cholesterol to total lipids in large HDL percentage||cholesterol to total lipids in large VLDL percentage||cholesterol to total lipids in medium HDL percentage||cholesterol to total lipids in medium LDL percentage||cholesterol to total lipids in medium VLDL percentage||cholesterol to total lipids in small HDL percentage||cholesterol to total lipids in small LDL percentage||cholesterol to total lipids in small VLDL percentage||cholesterol to total lipids in very large HDL percentage||cholesterol to total lipids in very large VLDL percentage||cholesterol:total lipids ratio, high density lipoprotein cholesterol measurement||cholesterol:total lipids ratio, low density lipoprotein cholesterol measurement||cholesteryl ester measurement||cholesteryl ester measurement, blood VLDL cholesterol amount||cholesteryl ester measurement, blood VLDL cholesterol amount, chylomicron amount||cholesteryl ester measurement, high density lipoprotein cholesterol measurement||cholesteryl ester measurement, intermediate density lipoprotein measurement||cholesteryl ester measurement, low density lipoprotein cholesterol measurement||cholesteryl esters in IDL measurement||cholesteryl esters in large HDL measurement||cholesteryl esters in large LDL measurement||cholesteryl esters in large VLDL measurement||cholesteryl esters in LDL measurement||cholesteryl esters in medium LDL measurement||cholesteryl esters in medium VLDL measurement||cholesteryl esters in small HDL measurement||cholesteryl esters in very large VLDL measurement||cholesteryl esters in VLDL measurement||cholesteryl esters to total lipids in large HDL percentage||cholesteryl esters to total lipids in large LDL percentage||cholesteryl esters to total lipids in large VLDL percentage||cholesteryl esters to total lipids in medium HDL percentage||cholesteryl esters to total lipids in medium LDL percentage||cholesteryl esters to total lipids in medium VLDL percentage||cholesteryl esters to total lipids in small HDL percentage||cholesteryl esters to total lipids in small LDL percentage||cholesteryl esters to total lipids in small VLDL percentage||cholesteryl esters to total lipids in very large VLDL percentage||cholesteryl esters to total lipids in very small VLDL percentage||cholesteryl esters:total lipids ratio, high density lipoprotein cholesterol measurement||cholesteryl esters:total lipids ratio, intermediate density lipoprotein measurement||choline measurement||cirrhosis of liver||concentration of chylomicrons and extremely large VLDL particles measurement||concentration of large HDL particles measurement||concentration of large LDL particles measurement||concentration of medium HDL particles measurement||concentration of small LDL particles measurement||concentration of very large HDL particles measurement||cystatin C measurement||DCBLD2/PLA2G15 protein level ratio in blood||degree of unsaturation measurement||depressive symptom measurement, low density lipoprotein cholesterol measurement||di-N-acetylchitobiase measurement||diabetes mellitus||diabetes mellitus, Drugs used in diabetes use measurement||diabetic eye disease||diabetic retinopathy||diacylglycerol 38:5 measurement||diastolic blood pressure||dipeptidyl peptidase 2 measurement||discoidin, CUB and LCCL domain-containing protein 2 measurement||docosahexaenoic acid measurement||docosahexaenoic acid measurement, fatty acid amount||docosahexaenoic acid to total fatty acids percentage||DPP7/VSIR protein level ratio in blood||drug use measurement, Hypercholesterolemia||epididymis-specific alpha-mannosidase measurement||erythrocyte count||esophageal varices||esterified cholesterol measurement||esterified cholesterol measurement, blood VLDL cholesterol amount||esterified cholesterol measurement, blood VLDL cholesterol amount, chylomicron amount||esterified cholesterol measurement, high density lipoprotein cholesterol measurement||esterified cholesterol measurement, intermediate density lipoprotein measurement||esterified cholesterol measurement, low density lipoprotein cholesterol measurement||familial hyperlipidemia||fatty acid amount||fatty acid amount, linoleic acid measurement||fatty acid amount, omega-6 polyunsaturated fatty acid measurement||formimidoyltransferase-cyclodeaminase measurement||free cholesterol in chylomicrons and extremely large VLDL measurement||free cholesterol in IDL measurement||free cholesterol in large HDL measurement||free cholesterol in large LDL measurement||free cholesterol in large VLDL measurement||free cholesterol in LDL measurement||free cholesterol in medium HDL measurement||free cholesterol in medium LDL measurement||free cholesterol in medium VLDL measurement||free cholesterol in small HDL measurement||free cholesterol in small LDL measurement||free cholesterol in small VLDL measurement||free cholesterol in very large HDL measurement||free cholesterol in very large VLDL measurement||free cholesterol in very small VLDL measurement||free cholesterol in VLDL measurement||free cholesterol measurement||free cholesterol measurement, blood VLDL cholesterol amount||free cholesterol measurement, blood VLDL cholesterol amount, chylomicron amount||free cholesterol measurement, high density lipoprotein cholesterol measurement||free cholesterol measurement, intermediate density lipoprotein measurement||free cholesterol measurement, low density lipoprotein cholesterol measurement||free cholesterol to total lipids in chylomicrons and extremely large VLDL percentage||free cholesterol to total lipids in IDL percentage||free cholesterol to total lipids in large LDL percentage||free cholesterol to total lipids in large VLDL percentage||free cholesterol to total lipids in medium LDL percentage||free cholesterol to total lipids in medium VLDL percentage||free cholesterol to total lipids in small HDL percentage||free cholesterol to total lipids in small LDL percentage||free cholesterol to total lipids in very large HDL percentage||free cholesterol to total lipids in very large VLDL percentage||free cholesterol:total lipids ratio, blood VLDL cholesterol amount||free cholesterol:total lipids ratio, blood VLDL cholesterol amount, chylomicron amount||free cholesterol:total lipids ratio, high density lipoprotein cholesterol measurement||gamma-glutamyl hydrolase measurement||GDH/6PGL endoplasmic bifunctional protein measurement||GLB1/PCSK9 protein level ratio in blood||glomerular filtration rate||glucose measurement||glutathione S-transferase A1 measurement||Glycerin level||glycoprotein measurement||HbA1c measurement||HDL particle size||hematocrit||hemoglobin measurement||hepatocellular carcinoma||high density lipoprotein cholesterol measurement||HMG CoA reductase inhibitor use measurement||Hypercholesterolemia||Hypercholesterolemia, family history||hyperlipidemia||Hyperlipidemia||Hypertriglyceridemia||interferon gamma receptor 2 measurement||intermediate density lipoprotein measurement||intrahepatic bile duct cancer, liver cancer||kynureninase measurement||LDL cholesterol change measurement, response to fenofibrate||LDL particle size||level of 11-beta-hydroxysteroid dehydrogenase 1 in blood||level of 3-galactosyl-N-acetylglucosaminide 4-alpha-L-fucosyltransferase FUT3 in blood, level of 4-galactosyl-N-acetylglucosaminide 3-alpha-L-fucosyltransferase FUT5 in blood||level of agrin in blood||level of alpha-N-acetylgalactosaminidase in blood||level of apolipoprotein A-II in blood||level of apolipoprotein C-I in blood||level of beta-glucuronidase in blood||level of carboxypeptidase Q in blood||level of eukaryotic-type beta-galactosidase in blood||level of fucose mutarotase in blood||level of liver carboxylesterase 1 in blood||level of metal cation symporter ZIP14 in blood||level of N-sulphoglucosamine sulphohydrolase in blood||level of phosphatidylcholine||level of phospholipase A2 group XV in blood||level of prosaposin in blood||level of receptor-type tyrosine-protein phosphatase F in blood||level of serum paraoxonase/arylesterase 2 in blood serum||level of sphingomyelin phosphodiesterase in blood||level of trehalase in blood||level of tripeptidyl-peptidase 1 in blood||linoleic acid measurement||linoleoyl-arachidonoyl-glycerol (18:2/20:4) [2] measurement||lipid measurement, blood VLDL cholesterol amount||lipid measurement, blood VLDL cholesterol amount, chylomicron amount||lipid measurement, high density lipoprotein cholesterol measurement||lipid measurement, intermediate density lipoprotein measurement||lipid measurement, lipoprotein measurement||lipoprotein measurement||lipoprotein measurement, phospholipid level||Liver abscess||liver cancer||liver disease||liver fat measurement||liver fat measurement, liver disease biomarker||liver fibrosis measurement||low density lipoprotein cholesterol measurement||low density lipoprotein cholesterol measurement, cholesteryl esters:total lipids ratio||low density lipoprotein cholesterol measurement, free cholesterol:total lipids ratio||low density lipoprotein cholesterol measurement, lipid measurement||low density lipoprotein cholesterol measurement, phospholipid level||low density lipoprotein cholesterol measurement, phospholipids:total lipids ratio||low density lipoprotein cholesterol measurement, sleep duration trait||low density lipoprotein triglyceride measurement||low-density lipoprotein receptor measurement||lymphocyte count||lymphocyte percentage of leukocytes||lysophosphatidylcholine 20:3 measurement||metabolic disease||monounsaturated fatty acids; 16:1, 18:1 measurement||N-acylethanolamine-hydrolyzing acid amidase measurement||non-alcoholic fatty liver disease||non-high density lipoprotein cholesterol measurement||oleoyl-arachidonoyl-glycerol (18:1/20:4) [2] measurement||omega-3 polyunsaturated fatty acid measurement||omega-6 polyunsaturated fatty acid measurement||omega-6:omega-3 polyunsaturated fatty acid ratio||PCSK9 protein measurement||phosphatidylcholine 38:6 measurement||phosphatidylcholine 40:7 measurement||phosphoglycerides measurement||phospholipid level, blood VLDL cholesterol amount||phospholipid level, blood VLDL cholesterol amount, chylomicron amount||phospholipid level, high density lipoprotein cholesterol measurement||phospholipid level, intermediate density lipoprotein measurement||phospholipids in chylomicrons and extremely large VLDL measurement||phospholipids in IDL measurement||phospholipids in large HDL measurement||phospholipids in large LDL measurement||phospholipids in large VLDL measurement||phospholipids in LDL measurement||phospholipids in medium HDL measurement||phospholipids in medium LDL measurement||phospholipids in medium VLDL measurement||phospholipids in small HDL measurement||phospholipids in small LDL measurement||phospholipids in small VLDL measurement||phospholipids in very large HDL measurement||phospholipids in very large VLDL measurement||phospholipids in very small VLDL measurement||phospholipids in VLDL measurement||phospholipids:total lipids ratio||phospholipids:total lipids ratio, blood VLDL cholesterol amount||phospholipids:total lipids ratio, blood VLDL cholesterol amount, chylomicron amount||phospholipids:total lipids ratio, high density lipoprotein cholesterol measurement||phospholipids:total lipids ratio, intermediate density lipoprotein measurement||platelet volume||polyunsaturated fatty acid measurement||polyunsaturated fatty acids to monounsaturated fatty acids ratio||polyunsaturated fatty acids to total fatty acids percentage||portal hypertension||procalcitonin measurement||proprotein convertase subtilisin/kexin type 9 measurement||protein CREG1 measurement||protein measurement||protein MENT measurement||remnant cholesterol measurement||remnant cholesterol measurement, blood VLDL cholesterol amount||remnant cholesterol measurement, high density lipoprotein cholesterol measurement||saturated fatty acids measurement||saturated fatty acids to total fatty acids percentage||serum alanine aminotransferase amount||serum albumin amount||serum creatinine amount||serum gamma-glutamyl transferase measurement||social deprivation, low density lipoprotein cholesterol measurement||social deprivation, triglyceride measurement||sphingomyelin measurement||systolic blood pressure||total cholesterol change measurement, high density lipoprotein cholesterol measurement||total cholesterol in IDL||total cholesterol in large LDL||total cholesterol in large VLDL||total cholesterol in medium LDL||total cholesterol in medium VLDL||total cholesterol in small LDL||total cholesterol in small VLDL||total cholesterol measurement||total cholesterol measurement, blood VLDL cholesterol amount||total cholesterol measurement, blood VLDL cholesterol amount, chylomicron amount||total cholesterol measurement, high density lipoprotein cholesterol measurement||total cholesterol measurement, intermediate density lipoprotein measurement||total cholesterol measurement, low density lipoprotein cholesterol measurement||total lipids in chylomicrons and extremely large VLDL measurement||total lipids in IDL||total lipids in large HDL||total lipids in large LDL||total lipids in large VLDL||total lipids in LDL measurement||total lipids in lipoprotein particles measurement||total lipids in medium HDL measurement||total lipids in medium LDL||total lipids in medium VLDL||total lipids in small HDL measurement||total lipids in small LDL||total lipids in small VLDL||total lipids in very large HDL measurement||total lipids in very large VLDL measurement||total lipids in very small VLDL measurement||total lipids in VLDL measurement||total phospholipids in lipoprotein particles measurement||triacylglycerol 54:1 measurement||triacylglycerol 54:2 measurement||triglyceride measurement||triglyceride measurement, blood VLDL cholesterol amount||triglyceride measurement, blood VLDL cholesterol amount, chylomicron amount||triglyceride measurement, depressive symptom measurement||triglyceride measurement, high density lipoprotein cholesterol measurement||triglyceride measurement, intermediate density lipoprotein measurement||triglyceride measurement, low density lipoprotein cholesterol measurement||triglyceride measurement, phospholipid level||triglyceride measurement, sleep duration trait||triglyceride:HDL cholesterol ratio||triglycerides in chylomicrons and extremely large VLDL measurement||triglycerides in HDL measurement||triglycerides in IDL measurement||triglycerides in large LDL measurement||triglycerides in large VLDL measurement||triglycerides in LDL measurement||triglycerides in medium HDL measurement||triglycerides in medium LDL measurement||triglycerides in medium VLDL measurement||triglycerides in small HDL measurement||triglycerides in small LDL measurement||triglycerides in small VLDL measurement||triglycerides in very large HDL measurement||triglycerides in very large VLDL measurement||triglycerides in very small VLDL measurement||triglycerides in VLDL measurement||triglycerides to phosphoglycerides ratio||triglycerides to total lipids in chylomicrons and extremely large VLDL percentage||triglycerides to total lipids in large HDL percentage||triglycerides to total lipids in medium HDL percentage||triglycerides to total lipids in medium VLDL percentage||triglycerides to total lipids in small HDL percentage||triglycerides to total lipids in very large HDL percentage||triglycerides to total lipids in very large VLDL percentage||triglycerides:total lipids ratio, blood VLDL cholesterol amount, chylomicron amount||triglycerides:total lipids ratio, high density lipoprotein cholesterol measurement||triglycerides:total lipids ratio, low density lipoprotein cholesterol measurement||type 2 diabetes mellitus||tyrosine measurement||vitamin D level||VLDL particle size	865	982
rs118147862	19	45319631	19_44816374_A_G	G	A	0.0462165	0.0462165	emb99	-0.0322419	0.00520285	9.23987	-0.0296956	0.00522595	7.87631	0.435967	2	46	BCAM	BCAM	2	TRUE	Alzheimer disease||apolipoprotein A 1 measurement||cholesterol to total lipids in medium VLDL percentage||cholesterol:total lipids ratio, blood VLDL cholesterol amount||cholesteryl ester measurement||cholesteryl ester measurement, low density lipoprotein cholesterol measurement||cholesteryl esters to total lipids in medium VLDL percentage||esterified cholesterol measurement||fatty acid amount||free cholesterol measurement||free cholesterol to total lipids in large LDL percentage||free cholesterol to total lipids in medium LDL percentage||free cholesterol to total lipids in medium VLDL percentage||free cholesterol:total lipids ratio, high density lipoprotein cholesterol measurement||hematocrit||level of phosphatidylcholine||level of Ras-related protein Rab-6A in blood||low density lipoprotein cholesterol measurement||memory performance||myocardial infarction||phospholipids:total lipids ratio||phospholipids:total lipids ratio, blood VLDL cholesterol amount||phospholipids:total lipids ratio, high density lipoprotein cholesterol measurement||platelet crit||remnant cholesterol measurement||sphingomyelin measurement||total cholesterol measurement||total cholesterol measurement, blood VLDL cholesterol amount||triglycerides:total lipids ratio, blood VLDL cholesterol amount	32	1363
rs283811	19	45388500	19_44885243_A_G	A	G	0.21747	0.21747	emb4	-0.016896	0.00252834	10.6296	-0.0175832	0.00255042	11.2658	0.218006	1	47	PVRL2	NECTIN2|TOMM40|APOE|APOC1	5	FALSE	1-arachidoyl-GPC (20:0) measurement||1-eicosenoyl-GPC (20:1) measurement||acetoacetate measurement||aging||Alzheimer disease||Alzheimer disease, psychotic symptoms||beta-amyloid 1-42 measurement||BMI-adjusted waist-hip ratio||cerebral amyloid deposition measurement||health study participation||hippocampal atrophy||level of MOB-like protein phocein in blood serum||level of plasminogen activator inhibitor 2 in blood serum||level of protein Wnt-10b in blood serum||memory performance||metabolic syndrome||p-tau:beta-amyloid 1-42 ratio measurement||protein measurement||protein S100-A12 measurement||short-term memory||t-tau:beta-amyloid 1-42 ratio measurement||triglyceride measurement||triglyceride measurement, depressive symptom measurement||triglyceride measurement, sleep duration trait||triglycerides in large HDL measurement	31	1524
rs429358	19	45411941	19_44908684_C_T	T	C	0.155589	0.155589	emb12	0.0299466	0.00293161	23.7701	0.0292679	0.00293821	22.6444	0.919215	1	48	APOE	APOE	2	TRUE		0	904
rs429358	19	45411941	19_44908684_C_T	T	C	0.155589	0.155589	emb14	-0.0299634	0.00271558	27.5812	-0.0267868	0.00274698	21.7377	0.973201	1	48	APOE	APOE	2	TRUE		0	904
rs429358	19	45411941	19_44908684_C_T	T	C	0.155589	0.155589	emb17	-0.0223856	0.00282885	14.6009	-0.0228091	0.00283524	15.0626	0.486647	1	48	APOE	APOE	2	TRUE		0	904
rs429358	19	45411941	19_44908684_C_T	T	C	0.155589	0.155589	emb20	-0.0266897	0.0029182	19.2283	-0.0227865	0.00294661	13.9781	0.471687	2	48	APOE	APOE	2	TRUE		0	904
rs429358	19	45411941	19_44908684_C_T	T	C	0.155589	0.155589	emb29	-0.0258675	0.00284979	18.9522	-0.0212851	0.00289059	12.7464	0.831951	2	48	APOE	APOE	2	TRUE		0	904
rs429358	19	45411941	19_44908684_C_T	T	C	0.155589	0.155589	emb33	0.0168861	0.00175102	21.2812	0.0149519	0.00181063	15.8276	0.997452	1	48	APOE	APOE	2	TRUE		0	904
rs429358	19	45411941	19_44908684_C_T	T	C	0.155589	0.155589	emb37	0.027725	0.00205955	40.5801	0.0248985	0.002095	31.8425	0.999994	1	48	APOE	APOE	2	TRUE		0	904
rs429358	19	45411941	19_44908684_C_T	T	C	0.155589	0.155589	emb39	-0.0316195	0.00290479	26.8682	-0.031349	0.00293748	25.8584	0.769318	1	48	APOE	APOE	2	TRUE		0	904
rs429358	19	45411941	19_44908684_C_T	T	C	0.155589	0.155589	emb50	0.0199385	0.00268875	12.9167	0.0191228	0.00273139	11.5947	0.291951	1	48	APOE	APOE	2	TRUE		0	904
rs429358	19	45411941	19_44908684_C_T	T	C	0.155589	0.155589	emb64	0.0282106	0.0025542	27.6339	0.0259241	0.00261741	22.3977	0.993023	1	48	APOE	APOE	2	TRUE		0	904
rs429358	19	45411941	19_44908684_C_T	T	C	0.155589	0.155589	emb7	0.0340399	0.00291816	30.715	0.0343495	0.00292495	31.1136	0.993289	1	48	APOE	APOE	2	TRUE		0	904
rs429358	19	45411941	19_44908684_C_T	T	C	0.155589	0.155589	emb79	-0.0192838	0.00285702	10.8291	-0.015944	0.00291586	7.34167	0.526464	2	48	APOE	APOE	2	TRUE		0	904
rs429358	19	45411941	19_44908684_C_T	T	C	0.155589	0.155589	emb92	-0.0743143	0.0029155	142.587	-0.0663853	0.00295191	111.21	1	1	48	APOE	APOE	2	TRUE		0	904
rs429358	19	45411941	19_44908684_C_T	T	C	0.155589	0.155589	emb98	0.0159226	0.00175986	18.8354	0.0154467	0.00177	17.5809	0.998985	1	48	APOE	APOE	2	TRUE		0	904
rs429358	19	45411941	19_44908684_C_T	T	C	0.155589	0.155589	emb99	0.0205719	0.00292596	11.6875	0.0192317	0.0029389	10.2217	0.784253	1	48	APOE	APOE	2	TRUE		0	904
rs7412	19	45412079	19_44908822_C_T	C	T	0.0805448	0.0805448	emb1	0.0154786	0.00236982	10.1865	0.0157019	0.00238495	10.3379	0.50927	1	49	APOE	APOE	2	TRUE	alanine measurement||amount of platelet-derived growth factor C (human) in blood||amount of pro-interleukin-16 (human) in blood||angina pectoris||angiopoietin-related protein 3 measurement||apolipoprotein A 1 measurement||apolipoprotein A-IV measurement||apolipoprotein B measurement||apolipoprotein B to apolipoprotein A1 ratio||apolipoprotein E (isoform E3) measurement||apoptosis regulator BCL-2 measurement||beta-defensin 119 measurement||beta-endorphin measurement||blood protein amount||blood VLDL cholesterol amount||blood VLDL cholesterol amount, chylomicron amount||C-C motif chemokine 18 measurement||C-C motif chemokine 23 measurement||C-C motif chemokine 27 measurement||C-type lectin domain family 4 member K amount||cadherin-related family member 5 measurement||cardiotrophin-1 measurement||carotid artery thickness||cathepsin L1 measurement||cell surface glycoprotein CD200 receptor 2 measurement||centrosomal protein of 57 kDa measurement||cholesterol in chylomicrons and extremely large VLDL measurement||cholesterol in IDL measurement||cholesterol in large HDL measurement||cholesterol in large LDL measurement||cholesterol in medium LDL measurement||cholesterol in small HDL measurement||cholesterol in small LDL measurement||cholesterol in small VLDL measurement||cholesterol in very large HDL measurement||cholesterol in very large VLDL measurement||cholesterol to total lipids in chylomicrons and extremely large VLDL percentage||cholesterol to total lipids in IDL percentage||cholesterol to total lipids in large HDL percentage||cholesterol to total lipids in large LDL percentage||cholesterol to total lipids in large VLDL percentage||cholesterol to total lipids in medium HDL percentage||cholesterol to total lipids in medium LDL percentage||cholesterol to total lipids in medium VLDL percentage||cholesterol to total lipids in small HDL percentage||cholesterol to total lipids in small LDL percentage||cholesterol to total lipids in small VLDL percentage||cholesterol to total lipids in very large HDL percentage||cholesterol to total lipids in very large VLDL percentage||cholesterol to total lipids in very small VLDL percentage||cholesterol:total lipids ratio, blood VLDL cholesterol amount||cholesterol:total lipids ratio, blood VLDL cholesterol amount, chylomicron amount||cholesterol:total lipids ratio, high density lipoprotein cholesterol measurement||cholesterol:total lipids ratio, low density lipoprotein cholesterol measurement||cholesteryl ester measurement||cholesteryl ester measurement, blood VLDL cholesterol amount||cholesteryl ester measurement, blood VLDL cholesterol amount, chylomicron amount||cholesteryl ester measurement, high density lipoprotein cholesterol measurement||cholesteryl esters in IDL measurement||cholesteryl esters in small HDL measurement||cholesteryl esters in VLDL measurement||cholesteryl esters to total lipids in chylomicrons and extremely large VLDL percentage||cholesteryl esters to total lipids in IDL percentage||cholesteryl esters to total lipids in large HDL percentage||cholesteryl esters to total lipids in large VLDL percentage||cholesteryl esters to total lipids in medium HDL percentage||cholesteryl esters to total lipids in medium LDL percentage||cholesteryl esters to total lipids in medium VLDL percentage||cholesteryl esters to total lipids in small HDL percentage||cholesteryl esters to total lipids in small LDL percentage||cholesteryl esters to total lipids in small VLDL percentage||cholesteryl esters to total lipids in very large HDL percentage||cholesteryl esters to total lipids in very large VLDL percentage||cholesteryl esters to total lipids in very small VLDL percentage||cholesteryl esters:total lipids ratio, blood VLDL cholesterol amount||cholesteryl esters:total lipids ratio, blood VLDL cholesterol amount, chylomicron amount||cholesteryl esters:total lipids ratio, high density lipoprotein cholesterol measurement||choline measurement||citrate measurement||clinical and behavioural ideal cardiovascular health||collectin-10 measurement||concentration of chylomicrons and extremely large VLDL particles measurement||concentration of large HDL particles measurement||concentration of medium LDL particles measurement||concentration of small LDL particles measurement||coronary atherosclerosis||CUB and zona pellucida-like domain-containing protein 1 measurement||cytochrome p450 3a4 measurement||cytoskeleton-associated protein 2 measurement||dihydrofolate reductase measurement||docosahexaenoic acid measurement||docosahexaenoic acid to total fatty acids percentage||drug use measurement||ectonucleoside triphosphate diphosphohydrolase 5 measurement||ER membrane protein complex subunit 4 measurement||erythrocyte attribute||f-box/LRR-repeat protein 4 measurement||familial hyperlipidemia||fatty acid amount||fatty acid amount, linoleic acid measurement||fatty acid amount, omega-6 polyunsaturated fatty acid measurement||free cholesterol in chylomicrons and extremely large VLDL measurement||free cholesterol in IDL measurement||free cholesterol in large HDL measurement||free cholesterol in large LDL measurement||free cholesterol in large VLDL measurement||free cholesterol in LDL measurement||free cholesterol in medium LDL measurement||free cholesterol in small HDL measurement||free cholesterol in small LDL measurement||free cholesterol in small VLDL measurement||free cholesterol in very large HDL measurement||free cholesterol in very small VLDL measurement||free cholesterol in VLDL measurement||free cholesterol measurement, blood VLDL cholesterol amount||free cholesterol measurement, blood VLDL cholesterol amount, chylomicron amount||free cholesterol measurement, high density lipoprotein cholesterol measurement||free cholesterol measurement, low density lipoprotein cholesterol measurement||free cholesterol to total lipids in IDL percentage||free cholesterol to total lipids in large HDL percentage||free cholesterol to total lipids in large LDL percentage||free cholesterol to total lipids in large VLDL percentage||free cholesterol to total lipids in medium HDL percentage||free cholesterol to total lipids in medium LDL percentage||free cholesterol to total lipids in medium VLDL percentage||free cholesterol to total lipids in small HDL percentage||free cholesterol to total lipids in small LDL percentage||free cholesterol to total lipids in small VLDL percentage||free cholesterol to total lipids in very large HDL percentage||free cholesterol to total lipids in very large VLDL percentage||free cholesterol to total lipids in very small VLDL percentage||free cholesterol:total lipids ratio, blood VLDL cholesterol amount||free cholesterol:total lipids ratio, high density lipoprotein cholesterol measurement||free cholesterol:total lipids ratio, intermediate density lipoprotein measurement||glycoprotein measurement||guanine nucleotide-binding protein G(k) subunit alpha measurement||HDL particle size||heart disease||heart rate||hemoglobin subunit theta-1 measurement||high density lipoprotein cholesterol measurement||histone-lysine N-methyltransferase 2C measurement||Hypercholesterolemia||Hypercholesterolemia, family history||Hyperlipidemia||hypertension||inactive gamma-glutamyltranspeptidase 2 measurement||insomnia||interferon gamma receptor 2 measurement||interleukin 18 measurement||interleukin-17D measurement||interleukin-22 receptor subunit alpha-1 measurement||intermediate density lipoprotein measurement||LDL particle size||leukocyte immunoglobulin-like receptor subfamily B member 4 measurement||level of apolipoprotein C-I in blood||level of apolipoprotein E in blood serum||level of beta-1,3-N-acetylglucosaminyltransferase radical fringe in blood serum||level of BPI fold-containing family A member 2 in blood serum||level of cadherin EGF LAG seven-pass G-type receptor 2 in blood||level of cocaine esterase in blood||level of cysteine-rich protein 2 in blood||level of cytoskeleton-associated protein 4 in blood serum||level of defensin beta 4A in blood||level of DnaJ homolog subfamily B member 1 in blood||level of fibroblast growth factor-binding protein 1 in blood||level of fibroblast growth factor-binding protein 2 in blood||level of heme oxygenase 1 in blood||level of kallikrein-10 in blood serum||level of pre-B-cell leukemia transcription factor-interacting protein 1 in blood||level of pro-glucagon in blood||level of protein BRICK1 in blood||level of protein HEXIM1 in blood||level of protocadherin-17 in blood serum||level of receptor-type tyrosine-protein phosphatase F in blood||linoleic acid measurement||lipid measurement, blood VLDL cholesterol amount||lipid measurement, blood VLDL cholesterol amount, chylomicron amount||lipid measurement, high density lipoprotein cholesterol measurement||lipid measurement, lipoprotein measurement||lipoprotein A measurement||lipoprotein measurement||lipoprotein measurement, phospholipid level||low density lipoprotein cholesterol measurement||low density lipoprotein cholesterol measurement, cholesteryl esters:total lipids ratio||low-density lipoprotein receptor measurement||low-density lipoprotein receptor-related protein 1B measurement||metabolite measurement||mitochondrial DNA measurement||monounsaturated fatty acids; 16:1, 18:1 measurement||myocardial infarction||non-high density lipoprotein cholesterol measurement||nuclear receptor-binding protein measurement||occlusion precerebral artery||omega-6 polyunsaturated fatty acid measurement||omega-6:omega-3 polyunsaturated fatty acid ratio||peptidyl-glycine alpha-amidating monooxygenase measurement||phenylalanine measurement||phospholipid level||phospholipid level, blood VLDL cholesterol amount||phospholipid level, blood VLDL cholesterol amount, chylomicron amount||phospholipid level, high density lipoprotein cholesterol measurement||phospholipids in chylomicrons and extremely large VLDL measurement||phospholipids in HDL measurement||phospholipids in large HDL measurement||phospholipids in large LDL measurement||phospholipids in LDL measurement||phospholipids in medium HDL measurement||phospholipids in medium LDL measurement||phospholipids in medium VLDL measurement||phospholipids in small HDL measurement||phospholipids in small LDL measurement||phospholipids in small VLDL measurement||phospholipids in very large HDL measurement||phospholipids in very small VLDL measurement||phospholipids in VLDL measurement||phospholipids:total lipids ratio||phospholipids:total lipids ratio, blood VLDL cholesterol amount||phospholipids:total lipids ratio, blood VLDL cholesterol amount, chylomicron amount||phospholipids:total lipids ratio, high density lipoprotein cholesterol measurement||polyunsaturated fatty acid measurement||polyunsaturated fatty acids to monounsaturated fatty acids ratio||polyunsaturated fatty acids to total fatty acids percentage||proteasome activator complex subunit 1 amount||protein CEI measurement||protein HEG homolog 1 measurement||protein measurement||protein S100-A2 measurement||protocadherin beta-10 measurement||quinone oxidoreductase-like protein 1 measurement||RAC-beta serine/threonine-protein kinase measurement||repulsive guidance molecule A measurement||retbindin measurement||reticulocyte amount||reticulocyte count||reticulon-4 receptor measurement||saturated fatty acids measurement||saturated fatty acids to total fatty acids percentage||serum creatinine amount||sodium-coupled monocarboxylate transporter 1 measurement||sonic hedgehog protein measurement||Sphingomyelin (d18:1/20:0, d16:1/22:0) measurement||sphingomyelin measurement||sulfatase-modifying factor 1 measurement||surfeit locus protein 1 measurement||systolic blood pressure||total cholesterol measurement||total cholesterol measurement, blood VLDL cholesterol amount||total cholesterol measurement, blood VLDL cholesterol amount, chylomicron amount||total cholesterol measurement, high density lipoprotein cholesterol measurement||total cholesterol measurement, sex interaction measurement||total lipids in chylomicrons and extremely large VLDL measurement||total lipids in IDL||total lipids in large HDL||total lipids in large LDL||total lipids in large VLDL||total lipids in lipoprotein particles measurement||total lipids in medium HDL measurement||total lipids in medium LDL||total lipids in medium VLDL||total lipids in small HDL measurement||total lipids in small LDL||total lipids in small VLDL||total lipids in very large HDL measurement||total lipids in very small VLDL measurement||total phospholipids in lipoprotein particles measurement||triglyceride measurement, blood VLDL cholesterol amount, chylomicron amount||triglyceride measurement, high density lipoprotein cholesterol measurement||triglyceride measurement, phospholipid level||triglycerides in chylomicrons and extremely large VLDL measurement||triglycerides in HDL measurement||triglycerides in large HDL measurement||triglycerides in medium HDL measurement||triglycerides in small HDL measurement||triglycerides in small VLDL measurement||triglycerides in very large HDL measurement||triglycerides in very small VLDL measurement||triglycerides to phosphoglycerides ratio||triglycerides to total lipids in IDL percentage||triglycerides to total lipids in large HDL percentage||triglycerides to total lipids in large LDL percentage||triglycerides to total lipids in large VLDL percentage||triglycerides to total lipids in medium HDL percentage||triglycerides to total lipids in medium LDL percentage||triglycerides to total lipids in medium VLDL percentage||triglycerides to total lipids in small HDL percentage||triglycerides to total lipids in small LDL percentage||triglycerides to total lipids in small VLDL percentage||triglycerides to total lipids in very large HDL percentage||triglycerides to total lipids in very large VLDL percentage||triglycerides to total lipids in very small VLDL percentage||triglycerides:total lipids ratio, blood VLDL cholesterol amount||triglycerides:total lipids ratio, high density lipoprotein cholesterol measurement||tubulin-specific chaperone A measurement||tumor protein p53-inducible protein 11 measurement||uncharacterized protein C14orf93 measurement||vacuolar protein sorting-associated protein 29 measurement||vitamin D level||VLDL particle size	475	1050
rs7412	19	45412079	19_44908822_C_T	C	T	0.0805448	0.0805448	emb14	0.0318267	0.00361702	17.8605	0.0271043	0.00365888	12.8906	0.651831	2	49	APOE	APOE	2	TRUE	alanine measurement||amount of platelet-derived growth factor C (human) in blood||amount of pro-interleukin-16 (human) in blood||angina pectoris||angiopoietin-related protein 3 measurement||apolipoprotein A 1 measurement||apolipoprotein A-IV measurement||apolipoprotein B measurement||apolipoprotein B to apolipoprotein A1 ratio||apolipoprotein E (isoform E3) measurement||apoptosis regulator BCL-2 measurement||beta-defensin 119 measurement||beta-endorphin measurement||blood protein amount||blood VLDL cholesterol amount||blood VLDL cholesterol amount, chylomicron amount||C-C motif chemokine 18 measurement||C-C motif chemokine 23 measurement||C-C motif chemokine 27 measurement||C-type lectin domain family 4 member K amount||cadherin-related family member 5 measurement||cardiotrophin-1 measurement||carotid artery thickness||cathepsin L1 measurement||cell surface glycoprotein CD200 receptor 2 measurement||centrosomal protein of 57 kDa measurement||cholesterol in chylomicrons and extremely large VLDL measurement||cholesterol in IDL measurement||cholesterol in large HDL measurement||cholesterol in large LDL measurement||cholesterol in medium LDL measurement||cholesterol in small HDL measurement||cholesterol in small LDL measurement||cholesterol in small VLDL measurement||cholesterol in very large HDL measurement||cholesterol in very large VLDL measurement||cholesterol to total lipids in chylomicrons and extremely large VLDL percentage||cholesterol to total lipids in IDL percentage||cholesterol to total lipids in large HDL percentage||cholesterol to total lipids in large LDL percentage||cholesterol to total lipids in large VLDL percentage||cholesterol to total lipids in medium HDL percentage||cholesterol to total lipids in medium LDL percentage||cholesterol to total lipids in medium VLDL percentage||cholesterol to total lipids in small HDL percentage||cholesterol to total lipids in small LDL percentage||cholesterol to total lipids in small VLDL percentage||cholesterol to total lipids in very large HDL percentage||cholesterol to total lipids in very large VLDL percentage||cholesterol to total lipids in very small VLDL percentage||cholesterol:total lipids ratio, blood VLDL cholesterol amount||cholesterol:total lipids ratio, blood VLDL cholesterol amount, chylomicron amount||cholesterol:total lipids ratio, high density lipoprotein cholesterol measurement||cholesterol:total lipids ratio, low density lipoprotein cholesterol measurement||cholesteryl ester measurement||cholesteryl ester measurement, blood VLDL cholesterol amount||cholesteryl ester measurement, blood VLDL cholesterol amount, chylomicron amount||cholesteryl ester measurement, high density lipoprotein cholesterol measurement||cholesteryl esters in IDL measurement||cholesteryl esters in small HDL measurement||cholesteryl esters in VLDL measurement||cholesteryl esters to total lipids in chylomicrons and extremely large VLDL percentage||cholesteryl esters to total lipids in IDL percentage||cholesteryl esters to total lipids in large HDL percentage||cholesteryl esters to total lipids in large VLDL percentage||cholesteryl esters to total lipids in medium HDL percentage||cholesteryl esters to total lipids in medium LDL percentage||cholesteryl esters to total lipids in medium VLDL percentage||cholesteryl esters to total lipids in small HDL percentage||cholesteryl esters to total lipids in small LDL percentage||cholesteryl esters to total lipids in small VLDL percentage||cholesteryl esters to total lipids in very large HDL percentage||cholesteryl esters to total lipids in very large VLDL percentage||cholesteryl esters to total lipids in very small VLDL percentage||cholesteryl esters:total lipids ratio, blood VLDL cholesterol amount||cholesteryl esters:total lipids ratio, blood VLDL cholesterol amount, chylomicron amount||cholesteryl esters:total lipids ratio, high density lipoprotein cholesterol measurement||choline measurement||citrate measurement||clinical and behavioural ideal cardiovascular health||collectin-10 measurement||concentration of chylomicrons and extremely large VLDL particles measurement||concentration of large HDL particles measurement||concentration of medium LDL particles measurement||concentration of small LDL particles measurement||coronary atherosclerosis||CUB and zona pellucida-like domain-containing protein 1 measurement||cytochrome p450 3a4 measurement||cytoskeleton-associated protein 2 measurement||dihydrofolate reductase measurement||docosahexaenoic acid measurement||docosahexaenoic acid to total fatty acids percentage||drug use measurement||ectonucleoside triphosphate diphosphohydrolase 5 measurement||ER membrane protein complex subunit 4 measurement||erythrocyte attribute||f-box/LRR-repeat protein 4 measurement||familial hyperlipidemia||fatty acid amount||fatty acid amount, linoleic acid measurement||fatty acid amount, omega-6 polyunsaturated fatty acid measurement||free cholesterol in chylomicrons and extremely large VLDL measurement||free cholesterol in IDL measurement||free cholesterol in large HDL measurement||free cholesterol in large LDL measurement||free cholesterol in large VLDL measurement||free cholesterol in LDL measurement||free cholesterol in medium LDL measurement||free cholesterol in small HDL measurement||free cholesterol in small LDL measurement||free cholesterol in small VLDL measurement||free cholesterol in very large HDL measurement||free cholesterol in very small VLDL measurement||free cholesterol in VLDL measurement||free cholesterol measurement, blood VLDL cholesterol amount||free cholesterol measurement, blood VLDL cholesterol amount, chylomicron amount||free cholesterol measurement, high density lipoprotein cholesterol measurement||free cholesterol measurement, low density lipoprotein cholesterol measurement||free cholesterol to total lipids in IDL percentage||free cholesterol to total lipids in large HDL percentage||free cholesterol to total lipids in large LDL percentage||free cholesterol to total lipids in large VLDL percentage||free cholesterol to total lipids in medium HDL percentage||free cholesterol to total lipids in medium LDL percentage||free cholesterol to total lipids in medium VLDL percentage||free cholesterol to total lipids in small HDL percentage||free cholesterol to total lipids in small LDL percentage||free cholesterol to total lipids in small VLDL percentage||free cholesterol to total lipids in very large HDL percentage||free cholesterol to total lipids in very large VLDL percentage||free cholesterol to total lipids in very small VLDL percentage||free cholesterol:total lipids ratio, blood VLDL cholesterol amount||free cholesterol:total lipids ratio, high density lipoprotein cholesterol measurement||free cholesterol:total lipids ratio, intermediate density lipoprotein measurement||glycoprotein measurement||guanine nucleotide-binding protein G(k) subunit alpha measurement||HDL particle size||heart disease||heart rate||hemoglobin subunit theta-1 measurement||high density lipoprotein cholesterol measurement||histone-lysine N-methyltransferase 2C measurement||Hypercholesterolemia||Hypercholesterolemia, family history||Hyperlipidemia||hypertension||inactive gamma-glutamyltranspeptidase 2 measurement||insomnia||interferon gamma receptor 2 measurement||interleukin 18 measurement||interleukin-17D measurement||interleukin-22 receptor subunit alpha-1 measurement||intermediate density lipoprotein measurement||LDL particle size||leukocyte immunoglobulin-like receptor subfamily B member 4 measurement||level of apolipoprotein C-I in blood||level of apolipoprotein E in blood serum||level of beta-1,3-N-acetylglucosaminyltransferase radical fringe in blood serum||level of BPI fold-containing family A member 2 in blood serum||level of cadherin EGF LAG seven-pass G-type receptor 2 in blood||level of cocaine esterase in blood||level of cysteine-rich protein 2 in blood||level of cytoskeleton-associated protein 4 in blood serum||level of defensin beta 4A in blood||level of DnaJ homolog subfamily B member 1 in blood||level of fibroblast growth factor-binding protein 1 in blood||level of fibroblast growth factor-binding protein 2 in blood||level of heme oxygenase 1 in blood||level of kallikrein-10 in blood serum||level of pre-B-cell leukemia transcription factor-interacting protein 1 in blood||level of pro-glucagon in blood||level of protein BRICK1 in blood||level of protein HEXIM1 in blood||level of protocadherin-17 in blood serum||level of receptor-type tyrosine-protein phosphatase F in blood||linoleic acid measurement||lipid measurement, blood VLDL cholesterol amount||lipid measurement, blood VLDL cholesterol amount, chylomicron amount||lipid measurement, high density lipoprotein cholesterol measurement||lipid measurement, lipoprotein measurement||lipoprotein A measurement||lipoprotein measurement||lipoprotein measurement, phospholipid level||low density lipoprotein cholesterol measurement||low density lipoprotein cholesterol measurement, cholesteryl esters:total lipids ratio||low-density lipoprotein receptor measurement||low-density lipoprotein receptor-related protein 1B measurement||metabolite measurement||mitochondrial DNA measurement||monounsaturated fatty acids; 16:1, 18:1 measurement||myocardial infarction||non-high density lipoprotein cholesterol measurement||nuclear receptor-binding protein measurement||occlusion precerebral artery||omega-6 polyunsaturated fatty acid measurement||omega-6:omega-3 polyunsaturated fatty acid ratio||peptidyl-glycine alpha-amidating monooxygenase measurement||phenylalanine measurement||phospholipid level||phospholipid level, blood VLDL cholesterol amount||phospholipid level, blood VLDL cholesterol amount, chylomicron amount||phospholipid level, high density lipoprotein cholesterol measurement||phospholipids in chylomicrons and extremely large VLDL measurement||phospholipids in HDL measurement||phospholipids in large HDL measurement||phospholipids in large LDL measurement||phospholipids in LDL measurement||phospholipids in medium HDL measurement||phospholipids in medium LDL measurement||phospholipids in medium VLDL measurement||phospholipids in small HDL measurement||phospholipids in small LDL measurement||phospholipids in small VLDL measurement||phospholipids in very large HDL measurement||phospholipids in very small VLDL measurement||phospholipids in VLDL measurement||phospholipids:total lipids ratio||phospholipids:total lipids ratio, blood VLDL cholesterol amount||phospholipids:total lipids ratio, blood VLDL cholesterol amount, chylomicron amount||phospholipids:total lipids ratio, high density lipoprotein cholesterol measurement||polyunsaturated fatty acid measurement||polyunsaturated fatty acids to monounsaturated fatty acids ratio||polyunsaturated fatty acids to total fatty acids percentage||proteasome activator complex subunit 1 amount||protein CEI measurement||protein HEG homolog 1 measurement||protein measurement||protein S100-A2 measurement||protocadherin beta-10 measurement||quinone oxidoreductase-like protein 1 measurement||RAC-beta serine/threonine-protein kinase measurement||repulsive guidance molecule A measurement||retbindin measurement||reticulocyte amount||reticulocyte count||reticulon-4 receptor measurement||saturated fatty acids measurement||saturated fatty acids to total fatty acids percentage||serum creatinine amount||sodium-coupled monocarboxylate transporter 1 measurement||sonic hedgehog protein measurement||Sphingomyelin (d18:1/20:0, d16:1/22:0) measurement||sphingomyelin measurement||sulfatase-modifying factor 1 measurement||surfeit locus protein 1 measurement||systolic blood pressure||total cholesterol measurement||total cholesterol measurement, blood VLDL cholesterol amount||total cholesterol measurement, blood VLDL cholesterol amount, chylomicron amount||total cholesterol measurement, high density lipoprotein cholesterol measurement||total cholesterol measurement, sex interaction measurement||total lipids in chylomicrons and extremely large VLDL measurement||total lipids in IDL||total lipids in large HDL||total lipids in large LDL||total lipids in large VLDL||total lipids in lipoprotein particles measurement||total lipids in medium HDL measurement||total lipids in medium LDL||total lipids in medium VLDL||total lipids in small HDL measurement||total lipids in small LDL||total lipids in small VLDL||total lipids in very large HDL measurement||total lipids in very small VLDL measurement||total phospholipids in lipoprotein particles measurement||triglyceride measurement, blood VLDL cholesterol amount, chylomicron amount||triglyceride measurement, high density lipoprotein cholesterol measurement||triglyceride measurement, phospholipid level||triglycerides in chylomicrons and extremely large VLDL measurement||triglycerides in HDL measurement||triglycerides in large HDL measurement||triglycerides in medium HDL measurement||triglycerides in small HDL measurement||triglycerides in small VLDL measurement||triglycerides in very large HDL measurement||triglycerides in very small VLDL measurement||triglycerides to phosphoglycerides ratio||triglycerides to total lipids in IDL percentage||triglycerides to total lipids in large HDL percentage||triglycerides to total lipids in large LDL percentage||triglycerides to total lipids in large VLDL percentage||triglycerides to total lipids in medium HDL percentage||triglycerides to total lipids in medium LDL percentage||triglycerides to total lipids in medium VLDL percentage||triglycerides to total lipids in small HDL percentage||triglycerides to total lipids in small LDL percentage||triglycerides to total lipids in small VLDL percentage||triglycerides to total lipids in very large HDL percentage||triglycerides to total lipids in very large VLDL percentage||triglycerides to total lipids in very small VLDL percentage||triglycerides:total lipids ratio, blood VLDL cholesterol amount||triglycerides:total lipids ratio, high density lipoprotein cholesterol measurement||tubulin-specific chaperone A measurement||tumor protein p53-inducible protein 11 measurement||uncharacterized protein C14orf93 measurement||vacuolar protein sorting-associated protein 29 measurement||vitamin D level||VLDL particle size	475	1050
rs7412	19	45412079	19_44908822_C_T	C	T	0.0805448	0.0805448	emb29	0.0471388	0.00379578	34.6845	0.0433175	0.00385017	28.6352	0.77959	1	49	APOE	APOE	2	TRUE	alanine measurement||amount of platelet-derived growth factor C (human) in blood||amount of pro-interleukin-16 (human) in blood||angina pectoris||angiopoietin-related protein 3 measurement||apolipoprotein A 1 measurement||apolipoprotein A-IV measurement||apolipoprotein B measurement||apolipoprotein B to apolipoprotein A1 ratio||apolipoprotein E (isoform E3) measurement||apoptosis regulator BCL-2 measurement||beta-defensin 119 measurement||beta-endorphin measurement||blood protein amount||blood VLDL cholesterol amount||blood VLDL cholesterol amount, chylomicron amount||C-C motif chemokine 18 measurement||C-C motif chemokine 23 measurement||C-C motif chemokine 27 measurement||C-type lectin domain family 4 member K amount||cadherin-related family member 5 measurement||cardiotrophin-1 measurement||carotid artery thickness||cathepsin L1 measurement||cell surface glycoprotein CD200 receptor 2 measurement||centrosomal protein of 57 kDa measurement||cholesterol in chylomicrons and extremely large VLDL measurement||cholesterol in IDL measurement||cholesterol in large HDL measurement||cholesterol in large LDL measurement||cholesterol in medium LDL measurement||cholesterol in small HDL measurement||cholesterol in small LDL measurement||cholesterol in small VLDL measurement||cholesterol in very large HDL measurement||cholesterol in very large VLDL measurement||cholesterol to total lipids in chylomicrons and extremely large VLDL percentage||cholesterol to total lipids in IDL percentage||cholesterol to total lipids in large HDL percentage||cholesterol to total lipids in large LDL percentage||cholesterol to total lipids in large VLDL percentage||cholesterol to total lipids in medium HDL percentage||cholesterol to total lipids in medium LDL percentage||cholesterol to total lipids in medium VLDL percentage||cholesterol to total lipids in small HDL percentage||cholesterol to total lipids in small LDL percentage||cholesterol to total lipids in small VLDL percentage||cholesterol to total lipids in very large HDL percentage||cholesterol to total lipids in very large VLDL percentage||cholesterol to total lipids in very small VLDL percentage||cholesterol:total lipids ratio, blood VLDL cholesterol amount||cholesterol:total lipids ratio, blood VLDL cholesterol amount, chylomicron amount||cholesterol:total lipids ratio, high density lipoprotein cholesterol measurement||cholesterol:total lipids ratio, low density lipoprotein cholesterol measurement||cholesteryl ester measurement||cholesteryl ester measurement, blood VLDL cholesterol amount||cholesteryl ester measurement, blood VLDL cholesterol amount, chylomicron amount||cholesteryl ester measurement, high density lipoprotein cholesterol measurement||cholesteryl esters in IDL measurement||cholesteryl esters in small HDL measurement||cholesteryl esters in VLDL measurement||cholesteryl esters to total lipids in chylomicrons and extremely large VLDL percentage||cholesteryl esters to total lipids in IDL percentage||cholesteryl esters to total lipids in large HDL percentage||cholesteryl esters to total lipids in large VLDL percentage||cholesteryl esters to total lipids in medium HDL percentage||cholesteryl esters to total lipids in medium LDL percentage||cholesteryl esters to total lipids in medium VLDL percentage||cholesteryl esters to total lipids in small HDL percentage||cholesteryl esters to total lipids in small LDL percentage||cholesteryl esters to total lipids in small VLDL percentage||cholesteryl esters to total lipids in very large HDL percentage||cholesteryl esters to total lipids in very large VLDL percentage||cholesteryl esters to total lipids in very small VLDL percentage||cholesteryl esters:total lipids ratio, blood VLDL cholesterol amount||cholesteryl esters:total lipids ratio, blood VLDL cholesterol amount, chylomicron amount||cholesteryl esters:total lipids ratio, high density lipoprotein cholesterol measurement||choline measurement||citrate measurement||clinical and behavioural ideal cardiovascular health||collectin-10 measurement||concentration of chylomicrons and extremely large VLDL particles measurement||concentration of large HDL particles measurement||concentration of medium LDL particles measurement||concentration of small LDL particles measurement||coronary atherosclerosis||CUB and zona pellucida-like domain-containing protein 1 measurement||cytochrome p450 3a4 measurement||cytoskeleton-associated protein 2 measurement||dihydrofolate reductase measurement||docosahexaenoic acid measurement||docosahexaenoic acid to total fatty acids percentage||drug use measurement||ectonucleoside triphosphate diphosphohydrolase 5 measurement||ER membrane protein complex subunit 4 measurement||erythrocyte attribute||f-box/LRR-repeat protein 4 measurement||familial hyperlipidemia||fatty acid amount||fatty acid amount, linoleic acid measurement||fatty acid amount, omega-6 polyunsaturated fatty acid measurement||free cholesterol in chylomicrons and extremely large VLDL measurement||free cholesterol in IDL measurement||free cholesterol in large HDL measurement||free cholesterol in large LDL measurement||free cholesterol in large VLDL measurement||free cholesterol in LDL measurement||free cholesterol in medium LDL measurement||free cholesterol in small HDL measurement||free cholesterol in small LDL measurement||free cholesterol in small VLDL measurement||free cholesterol in very large HDL measurement||free cholesterol in very small VLDL measurement||free cholesterol in VLDL measurement||free cholesterol measurement, blood VLDL cholesterol amount||free cholesterol measurement, blood VLDL cholesterol amount, chylomicron amount||free cholesterol measurement, high density lipoprotein cholesterol measurement||free cholesterol measurement, low density lipoprotein cholesterol measurement||free cholesterol to total lipids in IDL percentage||free cholesterol to total lipids in large HDL percentage||free cholesterol to total lipids in large LDL percentage||free cholesterol to total lipids in large VLDL percentage||free cholesterol to total lipids in medium HDL percentage||free cholesterol to total lipids in medium LDL percentage||free cholesterol to total lipids in medium VLDL percentage||free cholesterol to total lipids in small HDL percentage||free cholesterol to total lipids in small LDL percentage||free cholesterol to total lipids in small VLDL percentage||free cholesterol to total lipids in very large HDL percentage||free cholesterol to total lipids in very large VLDL percentage||free cholesterol to total lipids in very small VLDL percentage||free cholesterol:total lipids ratio, blood VLDL cholesterol amount||free cholesterol:total lipids ratio, high density lipoprotein cholesterol measurement||free cholesterol:total lipids ratio, intermediate density lipoprotein measurement||glycoprotein measurement||guanine nucleotide-binding protein G(k) subunit alpha measurement||HDL particle size||heart disease||heart rate||hemoglobin subunit theta-1 measurement||high density lipoprotein cholesterol measurement||histone-lysine N-methyltransferase 2C measurement||Hypercholesterolemia||Hypercholesterolemia, family history||Hyperlipidemia||hypertension||inactive gamma-glutamyltranspeptidase 2 measurement||insomnia||interferon gamma receptor 2 measurement||interleukin 18 measurement||interleukin-17D measurement||interleukin-22 receptor subunit alpha-1 measurement||intermediate density lipoprotein measurement||LDL particle size||leukocyte immunoglobulin-like receptor subfamily B member 4 measurement||level of apolipoprotein C-I in blood||level of apolipoprotein E in blood serum||level of beta-1,3-N-acetylglucosaminyltransferase radical fringe in blood serum||level of BPI fold-containing family A member 2 in blood serum||level of cadherin EGF LAG seven-pass G-type receptor 2 in blood||level of cocaine esterase in blood||level of cysteine-rich protein 2 in blood||level of cytoskeleton-associated protein 4 in blood serum||level of defensin beta 4A in blood||level of DnaJ homolog subfamily B member 1 in blood||level of fibroblast growth factor-binding protein 1 in blood||level of fibroblast growth factor-binding protein 2 in blood||level of heme oxygenase 1 in blood||level of kallikrein-10 in blood serum||level of pre-B-cell leukemia transcription factor-interacting protein 1 in blood||level of pro-glucagon in blood||level of protein BRICK1 in blood||level of protein HEXIM1 in blood||level of protocadherin-17 in blood serum||level of receptor-type tyrosine-protein phosphatase F in blood||linoleic acid measurement||lipid measurement, blood VLDL cholesterol amount||lipid measurement, blood VLDL cholesterol amount, chylomicron amount||lipid measurement, high density lipoprotein cholesterol measurement||lipid measurement, lipoprotein measurement||lipoprotein A measurement||lipoprotein measurement||lipoprotein measurement, phospholipid level||low density lipoprotein cholesterol measurement||low density lipoprotein cholesterol measurement, cholesteryl esters:total lipids ratio||low-density lipoprotein receptor measurement||low-density lipoprotein receptor-related protein 1B measurement||metabolite measurement||mitochondrial DNA measurement||monounsaturated fatty acids; 16:1, 18:1 measurement||myocardial infarction||non-high density lipoprotein cholesterol measurement||nuclear receptor-binding protein measurement||occlusion precerebral artery||omega-6 polyunsaturated fatty acid measurement||omega-6:omega-3 polyunsaturated fatty acid ratio||peptidyl-glycine alpha-amidating monooxygenase measurement||phenylalanine measurement||phospholipid level||phospholipid level, blood VLDL cholesterol amount||phospholipid level, blood VLDL cholesterol amount, chylomicron amount||phospholipid level, high density lipoprotein cholesterol measurement||phospholipids in chylomicrons and extremely large VLDL measurement||phospholipids in HDL measurement||phospholipids in large HDL measurement||phospholipids in large LDL measurement||phospholipids in LDL measurement||phospholipids in medium HDL measurement||phospholipids in medium LDL measurement||phospholipids in medium VLDL measurement||phospholipids in small HDL measurement||phospholipids in small LDL measurement||phospholipids in small VLDL measurement||phospholipids in very large HDL measurement||phospholipids in very small VLDL measurement||phospholipids in VLDL measurement||phospholipids:total lipids ratio||phospholipids:total lipids ratio, blood VLDL cholesterol amount||phospholipids:total lipids ratio, blood VLDL cholesterol amount, chylomicron amount||phospholipids:total lipids ratio, high density lipoprotein cholesterol measurement||polyunsaturated fatty acid measurement||polyunsaturated fatty acids to monounsaturated fatty acids ratio||polyunsaturated fatty acids to total fatty acids percentage||proteasome activator complex subunit 1 amount||protein CEI measurement||protein HEG homolog 1 measurement||protein measurement||protein S100-A2 measurement||protocadherin beta-10 measurement||quinone oxidoreductase-like protein 1 measurement||RAC-beta serine/threonine-protein kinase measurement||repulsive guidance molecule A measurement||retbindin measurement||reticulocyte amount||reticulocyte count||reticulon-4 receptor measurement||saturated fatty acids measurement||saturated fatty acids to total fatty acids percentage||serum creatinine amount||sodium-coupled monocarboxylate transporter 1 measurement||sonic hedgehog protein measurement||Sphingomyelin (d18:1/20:0, d16:1/22:0) measurement||sphingomyelin measurement||sulfatase-modifying factor 1 measurement||surfeit locus protein 1 measurement||systolic blood pressure||total cholesterol measurement||total cholesterol measurement, blood VLDL cholesterol amount||total cholesterol measurement, blood VLDL cholesterol amount, chylomicron amount||total cholesterol measurement, high density lipoprotein cholesterol measurement||total cholesterol measurement, sex interaction measurement||total lipids in chylomicrons and extremely large VLDL measurement||total lipids in IDL||total lipids in large HDL||total lipids in large LDL||total lipids in large VLDL||total lipids in lipoprotein particles measurement||total lipids in medium HDL measurement||total lipids in medium LDL||total lipids in medium VLDL||total lipids in small HDL measurement||total lipids in small LDL||total lipids in small VLDL||total lipids in very large HDL measurement||total lipids in very small VLDL measurement||total phospholipids in lipoprotein particles measurement||triglyceride measurement, blood VLDL cholesterol amount, chylomicron amount||triglyceride measurement, high density lipoprotein cholesterol measurement||triglyceride measurement, phospholipid level||triglycerides in chylomicrons and extremely large VLDL measurement||triglycerides in HDL measurement||triglycerides in large HDL measurement||triglycerides in medium HDL measurement||triglycerides in small HDL measurement||triglycerides in small VLDL measurement||triglycerides in very large HDL measurement||triglycerides in very small VLDL measurement||triglycerides to phosphoglycerides ratio||triglycerides to total lipids in IDL percentage||triglycerides to total lipids in large HDL percentage||triglycerides to total lipids in large LDL percentage||triglycerides to total lipids in large VLDL percentage||triglycerides to total lipids in medium HDL percentage||triglycerides to total lipids in medium LDL percentage||triglycerides to total lipids in medium VLDL percentage||triglycerides to total lipids in small HDL percentage||triglycerides to total lipids in small LDL percentage||triglycerides to total lipids in small VLDL percentage||triglycerides to total lipids in very large HDL percentage||triglycerides to total lipids in very large VLDL percentage||triglycerides to total lipids in very small VLDL percentage||triglycerides:total lipids ratio, blood VLDL cholesterol amount||triglycerides:total lipids ratio, high density lipoprotein cholesterol measurement||tubulin-specific chaperone A measurement||tumor protein p53-inducible protein 11 measurement||uncharacterized protein C14orf93 measurement||vacuolar protein sorting-associated protein 29 measurement||vitamin D level||VLDL particle size	475	1050
rs7412	19	45412079	19_44908822_C_T	C	T	0.0805448	0.0805448	emb33	-0.0185285	0.00233227	14.7097	-0.0162353	0.0024117	10.7756	0.543021	2	49	APOE	APOE	2	TRUE	alanine measurement||amount of platelet-derived growth factor C (human) in blood||amount of pro-interleukin-16 (human) in blood||angina pectoris||angiopoietin-related protein 3 measurement||apolipoprotein A 1 measurement||apolipoprotein A-IV measurement||apolipoprotein B measurement||apolipoprotein B to apolipoprotein A1 ratio||apolipoprotein E (isoform E3) measurement||apoptosis regulator BCL-2 measurement||beta-defensin 119 measurement||beta-endorphin measurement||blood protein amount||blood VLDL cholesterol amount||blood VLDL cholesterol amount, chylomicron amount||C-C motif chemokine 18 measurement||C-C motif chemokine 23 measurement||C-C motif chemokine 27 measurement||C-type lectin domain family 4 member K amount||cadherin-related family member 5 measurement||cardiotrophin-1 measurement||carotid artery thickness||cathepsin L1 measurement||cell surface glycoprotein CD200 receptor 2 measurement||centrosomal protein of 57 kDa measurement||cholesterol in chylomicrons and extremely large VLDL measurement||cholesterol in IDL measurement||cholesterol in large HDL measurement||cholesterol in large LDL measurement||cholesterol in medium LDL measurement||cholesterol in small HDL measurement||cholesterol in small LDL measurement||cholesterol in small VLDL measurement||cholesterol in very large HDL measurement||cholesterol in very large VLDL measurement||cholesterol to total lipids in chylomicrons and extremely large VLDL percentage||cholesterol to total lipids in IDL percentage||cholesterol to total lipids in large HDL percentage||cholesterol to total lipids in large LDL percentage||cholesterol to total lipids in large VLDL percentage||cholesterol to total lipids in medium HDL percentage||cholesterol to total lipids in medium LDL percentage||cholesterol to total lipids in medium VLDL percentage||cholesterol to total lipids in small HDL percentage||cholesterol to total lipids in small LDL percentage||cholesterol to total lipids in small VLDL percentage||cholesterol to total lipids in very large HDL percentage||cholesterol to total lipids in very large VLDL percentage||cholesterol to total lipids in very small VLDL percentage||cholesterol:total lipids ratio, blood VLDL cholesterol amount||cholesterol:total lipids ratio, blood VLDL cholesterol amount, chylomicron amount||cholesterol:total lipids ratio, high density lipoprotein cholesterol measurement||cholesterol:total lipids ratio, low density lipoprotein cholesterol measurement||cholesteryl ester measurement||cholesteryl ester measurement, blood VLDL cholesterol amount||cholesteryl ester measurement, blood VLDL cholesterol amount, chylomicron amount||cholesteryl ester measurement, high density lipoprotein cholesterol measurement||cholesteryl esters in IDL measurement||cholesteryl esters in small HDL measurement||cholesteryl esters in VLDL measurement||cholesteryl esters to total lipids in chylomicrons and extremely large VLDL percentage||cholesteryl esters to total lipids in IDL percentage||cholesteryl esters to total lipids in large HDL percentage||cholesteryl esters to total lipids in large VLDL percentage||cholesteryl esters to total lipids in medium HDL percentage||cholesteryl esters to total lipids in medium LDL percentage||cholesteryl esters to total lipids in medium VLDL percentage||cholesteryl esters to total lipids in small HDL percentage||cholesteryl esters to total lipids in small LDL percentage||cholesteryl esters to total lipids in small VLDL percentage||cholesteryl esters to total lipids in very large HDL percentage||cholesteryl esters to total lipids in very large VLDL percentage||cholesteryl esters to total lipids in very small VLDL percentage||cholesteryl esters:total lipids ratio, blood VLDL cholesterol amount||cholesteryl esters:total lipids ratio, blood VLDL cholesterol amount, chylomicron amount||cholesteryl esters:total lipids ratio, high density lipoprotein cholesterol measurement||choline measurement||citrate measurement||clinical and behavioural ideal cardiovascular health||collectin-10 measurement||concentration of chylomicrons and extremely large VLDL particles measurement||concentration of large HDL particles measurement||concentration of medium LDL particles measurement||concentration of small LDL particles measurement||coronary atherosclerosis||CUB and zona pellucida-like domain-containing protein 1 measurement||cytochrome p450 3a4 measurement||cytoskeleton-associated protein 2 measurement||dihydrofolate reductase measurement||docosahexaenoic acid measurement||docosahexaenoic acid to total fatty acids percentage||drug use measurement||ectonucleoside triphosphate diphosphohydrolase 5 measurement||ER membrane protein complex subunit 4 measurement||erythrocyte attribute||f-box/LRR-repeat protein 4 measurement||familial hyperlipidemia||fatty acid amount||fatty acid amount, linoleic acid measurement||fatty acid amount, omega-6 polyunsaturated fatty acid measurement||free cholesterol in chylomicrons and extremely large VLDL measurement||free cholesterol in IDL measurement||free cholesterol in large HDL measurement||free cholesterol in large LDL measurement||free cholesterol in large VLDL measurement||free cholesterol in LDL measurement||free cholesterol in medium LDL measurement||free cholesterol in small HDL measurement||free cholesterol in small LDL measurement||free cholesterol in small VLDL measurement||free cholesterol in very large HDL measurement||free cholesterol in very small VLDL measurement||free cholesterol in VLDL measurement||free cholesterol measurement, blood VLDL cholesterol amount||free cholesterol measurement, blood VLDL cholesterol amount, chylomicron amount||free cholesterol measurement, high density lipoprotein cholesterol measurement||free cholesterol measurement, low density lipoprotein cholesterol measurement||free cholesterol to total lipids in IDL percentage||free cholesterol to total lipids in large HDL percentage||free cholesterol to total lipids in large LDL percentage||free cholesterol to total lipids in large VLDL percentage||free cholesterol to total lipids in medium HDL percentage||free cholesterol to total lipids in medium LDL percentage||free cholesterol to total lipids in medium VLDL percentage||free cholesterol to total lipids in small HDL percentage||free cholesterol to total lipids in small LDL percentage||free cholesterol to total lipids in small VLDL percentage||free cholesterol to total lipids in very large HDL percentage||free cholesterol to total lipids in very large VLDL percentage||free cholesterol to total lipids in very small VLDL percentage||free cholesterol:total lipids ratio, blood VLDL cholesterol amount||free cholesterol:total lipids ratio, high density lipoprotein cholesterol measurement||free cholesterol:total lipids ratio, intermediate density lipoprotein measurement||glycoprotein measurement||guanine nucleotide-binding protein G(k) subunit alpha measurement||HDL particle size||heart disease||heart rate||hemoglobin subunit theta-1 measurement||high density lipoprotein cholesterol measurement||histone-lysine N-methyltransferase 2C measurement||Hypercholesterolemia||Hypercholesterolemia, family history||Hyperlipidemia||hypertension||inactive gamma-glutamyltranspeptidase 2 measurement||insomnia||interferon gamma receptor 2 measurement||interleukin 18 measurement||interleukin-17D measurement||interleukin-22 receptor subunit alpha-1 measurement||intermediate density lipoprotein measurement||LDL particle size||leukocyte immunoglobulin-like receptor subfamily B member 4 measurement||level of apolipoprotein C-I in blood||level of apolipoprotein E in blood serum||level of beta-1,3-N-acetylglucosaminyltransferase radical fringe in blood serum||level of BPI fold-containing family A member 2 in blood serum||level of cadherin EGF LAG seven-pass G-type receptor 2 in blood||level of cocaine esterase in blood||level of cysteine-rich protein 2 in blood||level of cytoskeleton-associated protein 4 in blood serum||level of defensin beta 4A in blood||level of DnaJ homolog subfamily B member 1 in blood||level of fibroblast growth factor-binding protein 1 in blood||level of fibroblast growth factor-binding protein 2 in blood||level of heme oxygenase 1 in blood||level of kallikrein-10 in blood serum||level of pre-B-cell leukemia transcription factor-interacting protein 1 in blood||level of pro-glucagon in blood||level of protein BRICK1 in blood||level of protein HEXIM1 in blood||level of protocadherin-17 in blood serum||level of receptor-type tyrosine-protein phosphatase F in blood||linoleic acid measurement||lipid measurement, blood VLDL cholesterol amount||lipid measurement, blood VLDL cholesterol amount, chylomicron amount||lipid measurement, high density lipoprotein cholesterol measurement||lipid measurement, lipoprotein measurement||lipoprotein A measurement||lipoprotein measurement||lipoprotein measurement, phospholipid level||low density lipoprotein cholesterol measurement||low density lipoprotein cholesterol measurement, cholesteryl esters:total lipids ratio||low-density lipoprotein receptor measurement||low-density lipoprotein receptor-related protein 1B measurement||metabolite measurement||mitochondrial DNA measurement||monounsaturated fatty acids; 16:1, 18:1 measurement||myocardial infarction||non-high density lipoprotein cholesterol measurement||nuclear receptor-binding protein measurement||occlusion precerebral artery||omega-6 polyunsaturated fatty acid measurement||omega-6:omega-3 polyunsaturated fatty acid ratio||peptidyl-glycine alpha-amidating monooxygenase measurement||phenylalanine measurement||phospholipid level||phospholipid level, blood VLDL cholesterol amount||phospholipid level, blood VLDL cholesterol amount, chylomicron amount||phospholipid level, high density lipoprotein cholesterol measurement||phospholipids in chylomicrons and extremely large VLDL measurement||phospholipids in HDL measurement||phospholipids in large HDL measurement||phospholipids in large LDL measurement||phospholipids in LDL measurement||phospholipids in medium HDL measurement||phospholipids in medium LDL measurement||phospholipids in medium VLDL measurement||phospholipids in small HDL measurement||phospholipids in small LDL measurement||phospholipids in small VLDL measurement||phospholipids in very large HDL measurement||phospholipids in very small VLDL measurement||phospholipids in VLDL measurement||phospholipids:total lipids ratio||phospholipids:total lipids ratio, blood VLDL cholesterol amount||phospholipids:total lipids ratio, blood VLDL cholesterol amount, chylomicron amount||phospholipids:total lipids ratio, high density lipoprotein cholesterol measurement||polyunsaturated fatty acid measurement||polyunsaturated fatty acids to monounsaturated fatty acids ratio||polyunsaturated fatty acids to total fatty acids percentage||proteasome activator complex subunit 1 amount||protein CEI measurement||protein HEG homolog 1 measurement||protein measurement||protein S100-A2 measurement||protocadherin beta-10 measurement||quinone oxidoreductase-like protein 1 measurement||RAC-beta serine/threonine-protein kinase measurement||repulsive guidance molecule A measurement||retbindin measurement||reticulocyte amount||reticulocyte count||reticulon-4 receptor measurement||saturated fatty acids measurement||saturated fatty acids to total fatty acids percentage||serum creatinine amount||sodium-coupled monocarboxylate transporter 1 measurement||sonic hedgehog protein measurement||Sphingomyelin (d18:1/20:0, d16:1/22:0) measurement||sphingomyelin measurement||sulfatase-modifying factor 1 measurement||surfeit locus protein 1 measurement||systolic blood pressure||total cholesterol measurement||total cholesterol measurement, blood VLDL cholesterol amount||total cholesterol measurement, blood VLDL cholesterol amount, chylomicron amount||total cholesterol measurement, high density lipoprotein cholesterol measurement||total cholesterol measurement, sex interaction measurement||total lipids in chylomicrons and extremely large VLDL measurement||total lipids in IDL||total lipids in large HDL||total lipids in large LDL||total lipids in large VLDL||total lipids in lipoprotein particles measurement||total lipids in medium HDL measurement||total lipids in medium LDL||total lipids in medium VLDL||total lipids in small HDL measurement||total lipids in small LDL||total lipids in small VLDL||total lipids in very large HDL measurement||total lipids in very small VLDL measurement||total phospholipids in lipoprotein particles measurement||triglyceride measurement, blood VLDL cholesterol amount, chylomicron amount||triglyceride measurement, high density lipoprotein cholesterol measurement||triglyceride measurement, phospholipid level||triglycerides in chylomicrons and extremely large VLDL measurement||triglycerides in HDL measurement||triglycerides in large HDL measurement||triglycerides in medium HDL measurement||triglycerides in small HDL measurement||triglycerides in small VLDL measurement||triglycerides in very large HDL measurement||triglycerides in very small VLDL measurement||triglycerides to phosphoglycerides ratio||triglycerides to total lipids in IDL percentage||triglycerides to total lipids in large HDL percentage||triglycerides to total lipids in large LDL percentage||triglycerides to total lipids in large VLDL percentage||triglycerides to total lipids in medium HDL percentage||triglycerides to total lipids in medium LDL percentage||triglycerides to total lipids in medium VLDL percentage||triglycerides to total lipids in small HDL percentage||triglycerides to total lipids in small LDL percentage||triglycerides to total lipids in small VLDL percentage||triglycerides to total lipids in very large HDL percentage||triglycerides to total lipids in very large VLDL percentage||triglycerides to total lipids in very small VLDL percentage||triglycerides:total lipids ratio, blood VLDL cholesterol amount||triglycerides:total lipids ratio, high density lipoprotein cholesterol measurement||tubulin-specific chaperone A measurement||tumor protein p53-inducible protein 11 measurement||uncharacterized protein C14orf93 measurement||vacuolar protein sorting-associated protein 29 measurement||vitamin D level||VLDL particle size	475	1050
rs7412	19	45412079	19_44908822_C_T	C	T	0.0805448	0.0805448	emb37	-0.0256788	0.00274322	20.1018	-0.0212006	0.00279047	13.5193	0.582148	2	49	APOE	APOE	2	TRUE	alanine measurement||amount of platelet-derived growth factor C (human) in blood||amount of pro-interleukin-16 (human) in blood||angina pectoris||angiopoietin-related protein 3 measurement||apolipoprotein A 1 measurement||apolipoprotein A-IV measurement||apolipoprotein B measurement||apolipoprotein B to apolipoprotein A1 ratio||apolipoprotein E (isoform E3) measurement||apoptosis regulator BCL-2 measurement||beta-defensin 119 measurement||beta-endorphin measurement||blood protein amount||blood VLDL cholesterol amount||blood VLDL cholesterol amount, chylomicron amount||C-C motif chemokine 18 measurement||C-C motif chemokine 23 measurement||C-C motif chemokine 27 measurement||C-type lectin domain family 4 member K amount||cadherin-related family member 5 measurement||cardiotrophin-1 measurement||carotid artery thickness||cathepsin L1 measurement||cell surface glycoprotein CD200 receptor 2 measurement||centrosomal protein of 57 kDa measurement||cholesterol in chylomicrons and extremely large VLDL measurement||cholesterol in IDL measurement||cholesterol in large HDL measurement||cholesterol in large LDL measurement||cholesterol in medium LDL measurement||cholesterol in small HDL measurement||cholesterol in small LDL measurement||cholesterol in small VLDL measurement||cholesterol in very large HDL measurement||cholesterol in very large VLDL measurement||cholesterol to total lipids in chylomicrons and extremely large VLDL percentage||cholesterol to total lipids in IDL percentage||cholesterol to total lipids in large HDL percentage||cholesterol to total lipids in large LDL percentage||cholesterol to total lipids in large VLDL percentage||cholesterol to total lipids in medium HDL percentage||cholesterol to total lipids in medium LDL percentage||cholesterol to total lipids in medium VLDL percentage||cholesterol to total lipids in small HDL percentage||cholesterol to total lipids in small LDL percentage||cholesterol to total lipids in small VLDL percentage||cholesterol to total lipids in very large HDL percentage||cholesterol to total lipids in very large VLDL percentage||cholesterol to total lipids in very small VLDL percentage||cholesterol:total lipids ratio, blood VLDL cholesterol amount||cholesterol:total lipids ratio, blood VLDL cholesterol amount, chylomicron amount||cholesterol:total lipids ratio, high density lipoprotein cholesterol measurement||cholesterol:total lipids ratio, low density lipoprotein cholesterol measurement||cholesteryl ester measurement||cholesteryl ester measurement, blood VLDL cholesterol amount||cholesteryl ester measurement, blood VLDL cholesterol amount, chylomicron amount||cholesteryl ester measurement, high density lipoprotein cholesterol measurement||cholesteryl esters in IDL measurement||cholesteryl esters in small HDL measurement||cholesteryl esters in VLDL measurement||cholesteryl esters to total lipids in chylomicrons and extremely large VLDL percentage||cholesteryl esters to total lipids in IDL percentage||cholesteryl esters to total lipids in large HDL percentage||cholesteryl esters to total lipids in large VLDL percentage||cholesteryl esters to total lipids in medium HDL percentage||cholesteryl esters to total lipids in medium LDL percentage||cholesteryl esters to total lipids in medium VLDL percentage||cholesteryl esters to total lipids in small HDL percentage||cholesteryl esters to total lipids in small LDL percentage||cholesteryl esters to total lipids in small VLDL percentage||cholesteryl esters to total lipids in very large HDL percentage||cholesteryl esters to total lipids in very large VLDL percentage||cholesteryl esters to total lipids in very small VLDL percentage||cholesteryl esters:total lipids ratio, blood VLDL cholesterol amount||cholesteryl esters:total lipids ratio, blood VLDL cholesterol amount, chylomicron amount||cholesteryl esters:total lipids ratio, high density lipoprotein cholesterol measurement||choline measurement||citrate measurement||clinical and behavioural ideal cardiovascular health||collectin-10 measurement||concentration of chylomicrons and extremely large VLDL particles measurement||concentration of large HDL particles measurement||concentration of medium LDL particles measurement||concentration of small LDL particles measurement||coronary atherosclerosis||CUB and zona pellucida-like domain-containing protein 1 measurement||cytochrome p450 3a4 measurement||cytoskeleton-associated protein 2 measurement||dihydrofolate reductase measurement||docosahexaenoic acid measurement||docosahexaenoic acid to total fatty acids percentage||drug use measurement||ectonucleoside triphosphate diphosphohydrolase 5 measurement||ER membrane protein complex subunit 4 measurement||erythrocyte attribute||f-box/LRR-repeat protein 4 measurement||familial hyperlipidemia||fatty acid amount||fatty acid amount, linoleic acid measurement||fatty acid amount, omega-6 polyunsaturated fatty acid measurement||free cholesterol in chylomicrons and extremely large VLDL measurement||free cholesterol in IDL measurement||free cholesterol in large HDL measurement||free cholesterol in large LDL measurement||free cholesterol in large VLDL measurement||free cholesterol in LDL measurement||free cholesterol in medium LDL measurement||free cholesterol in small HDL measurement||free cholesterol in small LDL measurement||free cholesterol in small VLDL measurement||free cholesterol in very large HDL measurement||free cholesterol in very small VLDL measurement||free cholesterol in VLDL measurement||free cholesterol measurement, blood VLDL cholesterol amount||free cholesterol measurement, blood VLDL cholesterol amount, chylomicron amount||free cholesterol measurement, high density lipoprotein cholesterol measurement||free cholesterol measurement, low density lipoprotein cholesterol measurement||free cholesterol to total lipids in IDL percentage||free cholesterol to total lipids in large HDL percentage||free cholesterol to total lipids in large LDL percentage||free cholesterol to total lipids in large VLDL percentage||free cholesterol to total lipids in medium HDL percentage||free cholesterol to total lipids in medium LDL percentage||free cholesterol to total lipids in medium VLDL percentage||free cholesterol to total lipids in small HDL percentage||free cholesterol to total lipids in small LDL percentage||free cholesterol to total lipids in small VLDL percentage||free cholesterol to total lipids in very large HDL percentage||free cholesterol to total lipids in very large VLDL percentage||free cholesterol to total lipids in very small VLDL percentage||free cholesterol:total lipids ratio, blood VLDL cholesterol amount||free cholesterol:total lipids ratio, high density lipoprotein cholesterol measurement||free cholesterol:total lipids ratio, intermediate density lipoprotein measurement||glycoprotein measurement||guanine nucleotide-binding protein G(k) subunit alpha measurement||HDL particle size||heart disease||heart rate||hemoglobin subunit theta-1 measurement||high density lipoprotein cholesterol measurement||histone-lysine N-methyltransferase 2C measurement||Hypercholesterolemia||Hypercholesterolemia, family history||Hyperlipidemia||hypertension||inactive gamma-glutamyltranspeptidase 2 measurement||insomnia||interferon gamma receptor 2 measurement||interleukin 18 measurement||interleukin-17D measurement||interleukin-22 receptor subunit alpha-1 measurement||intermediate density lipoprotein measurement||LDL particle size||leukocyte immunoglobulin-like receptor subfamily B member 4 measurement||level of apolipoprotein C-I in blood||level of apolipoprotein E in blood serum||level of beta-1,3-N-acetylglucosaminyltransferase radical fringe in blood serum||level of BPI fold-containing family A member 2 in blood serum||level of cadherin EGF LAG seven-pass G-type receptor 2 in blood||level of cocaine esterase in blood||level of cysteine-rich protein 2 in blood||level of cytoskeleton-associated protein 4 in blood serum||level of defensin beta 4A in blood||level of DnaJ homolog subfamily B member 1 in blood||level of fibroblast growth factor-binding protein 1 in blood||level of fibroblast growth factor-binding protein 2 in blood||level of heme oxygenase 1 in blood||level of kallikrein-10 in blood serum||level of pre-B-cell leukemia transcription factor-interacting protein 1 in blood||level of pro-glucagon in blood||level of protein BRICK1 in blood||level of protein HEXIM1 in blood||level of protocadherin-17 in blood serum||level of receptor-type tyrosine-protein phosphatase F in blood||linoleic acid measurement||lipid measurement, blood VLDL cholesterol amount||lipid measurement, blood VLDL cholesterol amount, chylomicron amount||lipid measurement, high density lipoprotein cholesterol measurement||lipid measurement, lipoprotein measurement||lipoprotein A measurement||lipoprotein measurement||lipoprotein measurement, phospholipid level||low density lipoprotein cholesterol measurement||low density lipoprotein cholesterol measurement, cholesteryl esters:total lipids ratio||low-density lipoprotein receptor measurement||low-density lipoprotein receptor-related protein 1B measurement||metabolite measurement||mitochondrial DNA measurement||monounsaturated fatty acids; 16:1, 18:1 measurement||myocardial infarction||non-high density lipoprotein cholesterol measurement||nuclear receptor-binding protein measurement||occlusion precerebral artery||omega-6 polyunsaturated fatty acid measurement||omega-6:omega-3 polyunsaturated fatty acid ratio||peptidyl-glycine alpha-amidating monooxygenase measurement||phenylalanine measurement||phospholipid level||phospholipid level, blood VLDL cholesterol amount||phospholipid level, blood VLDL cholesterol amount, chylomicron amount||phospholipid level, high density lipoprotein cholesterol measurement||phospholipids in chylomicrons and extremely large VLDL measurement||phospholipids in HDL measurement||phospholipids in large HDL measurement||phospholipids in large LDL measurement||phospholipids in LDL measurement||phospholipids in medium HDL measurement||phospholipids in medium LDL measurement||phospholipids in medium VLDL measurement||phospholipids in small HDL measurement||phospholipids in small LDL measurement||phospholipids in small VLDL measurement||phospholipids in very large HDL measurement||phospholipids in very small VLDL measurement||phospholipids in VLDL measurement||phospholipids:total lipids ratio||phospholipids:total lipids ratio, blood VLDL cholesterol amount||phospholipids:total lipids ratio, blood VLDL cholesterol amount, chylomicron amount||phospholipids:total lipids ratio, high density lipoprotein cholesterol measurement||polyunsaturated fatty acid measurement||polyunsaturated fatty acids to monounsaturated fatty acids ratio||polyunsaturated fatty acids to total fatty acids percentage||proteasome activator complex subunit 1 amount||protein CEI measurement||protein HEG homolog 1 measurement||protein measurement||protein S100-A2 measurement||protocadherin beta-10 measurement||quinone oxidoreductase-like protein 1 measurement||RAC-beta serine/threonine-protein kinase measurement||repulsive guidance molecule A measurement||retbindin measurement||reticulocyte amount||reticulocyte count||reticulon-4 receptor measurement||saturated fatty acids measurement||saturated fatty acids to total fatty acids percentage||serum creatinine amount||sodium-coupled monocarboxylate transporter 1 measurement||sonic hedgehog protein measurement||Sphingomyelin (d18:1/20:0, d16:1/22:0) measurement||sphingomyelin measurement||sulfatase-modifying factor 1 measurement||surfeit locus protein 1 measurement||systolic blood pressure||total cholesterol measurement||total cholesterol measurement, blood VLDL cholesterol amount||total cholesterol measurement, blood VLDL cholesterol amount, chylomicron amount||total cholesterol measurement, high density lipoprotein cholesterol measurement||total cholesterol measurement, sex interaction measurement||total lipids in chylomicrons and extremely large VLDL measurement||total lipids in IDL||total lipids in large HDL||total lipids in large LDL||total lipids in large VLDL||total lipids in lipoprotein particles measurement||total lipids in medium HDL measurement||total lipids in medium LDL||total lipids in medium VLDL||total lipids in small HDL measurement||total lipids in small LDL||total lipids in small VLDL||total lipids in very large HDL measurement||total lipids in very small VLDL measurement||total phospholipids in lipoprotein particles measurement||triglyceride measurement, blood VLDL cholesterol amount, chylomicron amount||triglyceride measurement, high density lipoprotein cholesterol measurement||triglyceride measurement, phospholipid level||triglycerides in chylomicrons and extremely large VLDL measurement||triglycerides in HDL measurement||triglycerides in large HDL measurement||triglycerides in medium HDL measurement||triglycerides in small HDL measurement||triglycerides in small VLDL measurement||triglycerides in very large HDL measurement||triglycerides in very small VLDL measurement||triglycerides to phosphoglycerides ratio||triglycerides to total lipids in IDL percentage||triglycerides to total lipids in large HDL percentage||triglycerides to total lipids in large LDL percentage||triglycerides to total lipids in large VLDL percentage||triglycerides to total lipids in medium HDL percentage||triglycerides to total lipids in medium LDL percentage||triglycerides to total lipids in medium VLDL percentage||triglycerides to total lipids in small HDL percentage||triglycerides to total lipids in small LDL percentage||triglycerides to total lipids in small VLDL percentage||triglycerides to total lipids in very large HDL percentage||triglycerides to total lipids in very large VLDL percentage||triglycerides to total lipids in very small VLDL percentage||triglycerides:total lipids ratio, blood VLDL cholesterol amount||triglycerides:total lipids ratio, high density lipoprotein cholesterol measurement||tubulin-specific chaperone A measurement||tumor protein p53-inducible protein 11 measurement||uncharacterized protein C14orf93 measurement||vacuolar protein sorting-associated protein 29 measurement||vitamin D level||VLDL particle size	475	1050
rs7412	19	45412079	19_44908822_C_T	C	T	0.0805448	0.0805448	emb79	0.0283178	0.0038054	13.0018	0.0257508	0.00388383	10.4743	0.573222	1	49	APOE	APOE	2	TRUE	alanine measurement||amount of platelet-derived growth factor C (human) in blood||amount of pro-interleukin-16 (human) in blood||angina pectoris||angiopoietin-related protein 3 measurement||apolipoprotein A 1 measurement||apolipoprotein A-IV measurement||apolipoprotein B measurement||apolipoprotein B to apolipoprotein A1 ratio||apolipoprotein E (isoform E3) measurement||apoptosis regulator BCL-2 measurement||beta-defensin 119 measurement||beta-endorphin measurement||blood protein amount||blood VLDL cholesterol amount||blood VLDL cholesterol amount, chylomicron amount||C-C motif chemokine 18 measurement||C-C motif chemokine 23 measurement||C-C motif chemokine 27 measurement||C-type lectin domain family 4 member K amount||cadherin-related family member 5 measurement||cardiotrophin-1 measurement||carotid artery thickness||cathepsin L1 measurement||cell surface glycoprotein CD200 receptor 2 measurement||centrosomal protein of 57 kDa measurement||cholesterol in chylomicrons and extremely large VLDL measurement||cholesterol in IDL measurement||cholesterol in large HDL measurement||cholesterol in large LDL measurement||cholesterol in medium LDL measurement||cholesterol in small HDL measurement||cholesterol in small LDL measurement||cholesterol in small VLDL measurement||cholesterol in very large HDL measurement||cholesterol in very large VLDL measurement||cholesterol to total lipids in chylomicrons and extremely large VLDL percentage||cholesterol to total lipids in IDL percentage||cholesterol to total lipids in large HDL percentage||cholesterol to total lipids in large LDL percentage||cholesterol to total lipids in large VLDL percentage||cholesterol to total lipids in medium HDL percentage||cholesterol to total lipids in medium LDL percentage||cholesterol to total lipids in medium VLDL percentage||cholesterol to total lipids in small HDL percentage||cholesterol to total lipids in small LDL percentage||cholesterol to total lipids in small VLDL percentage||cholesterol to total lipids in very large HDL percentage||cholesterol to total lipids in very large VLDL percentage||cholesterol to total lipids in very small VLDL percentage||cholesterol:total lipids ratio, blood VLDL cholesterol amount||cholesterol:total lipids ratio, blood VLDL cholesterol amount, chylomicron amount||cholesterol:total lipids ratio, high density lipoprotein cholesterol measurement||cholesterol:total lipids ratio, low density lipoprotein cholesterol measurement||cholesteryl ester measurement||cholesteryl ester measurement, blood VLDL cholesterol amount||cholesteryl ester measurement, blood VLDL cholesterol amount, chylomicron amount||cholesteryl ester measurement, high density lipoprotein cholesterol measurement||cholesteryl esters in IDL measurement||cholesteryl esters in small HDL measurement||cholesteryl esters in VLDL measurement||cholesteryl esters to total lipids in chylomicrons and extremely large VLDL percentage||cholesteryl esters to total lipids in IDL percentage||cholesteryl esters to total lipids in large HDL percentage||cholesteryl esters to total lipids in large VLDL percentage||cholesteryl esters to total lipids in medium HDL percentage||cholesteryl esters to total lipids in medium LDL percentage||cholesteryl esters to total lipids in medium VLDL percentage||cholesteryl esters to total lipids in small HDL percentage||cholesteryl esters to total lipids in small LDL percentage||cholesteryl esters to total lipids in small VLDL percentage||cholesteryl esters to total lipids in very large HDL percentage||cholesteryl esters to total lipids in very large VLDL percentage||cholesteryl esters to total lipids in very small VLDL percentage||cholesteryl esters:total lipids ratio, blood VLDL cholesterol amount||cholesteryl esters:total lipids ratio, blood VLDL cholesterol amount, chylomicron amount||cholesteryl esters:total lipids ratio, high density lipoprotein cholesterol measurement||choline measurement||citrate measurement||clinical and behavioural ideal cardiovascular health||collectin-10 measurement||concentration of chylomicrons and extremely large VLDL particles measurement||concentration of large HDL particles measurement||concentration of medium LDL particles measurement||concentration of small LDL particles measurement||coronary atherosclerosis||CUB and zona pellucida-like domain-containing protein 1 measurement||cytochrome p450 3a4 measurement||cytoskeleton-associated protein 2 measurement||dihydrofolate reductase measurement||docosahexaenoic acid measurement||docosahexaenoic acid to total fatty acids percentage||drug use measurement||ectonucleoside triphosphate diphosphohydrolase 5 measurement||ER membrane protein complex subunit 4 measurement||erythrocyte attribute||f-box/LRR-repeat protein 4 measurement||familial hyperlipidemia||fatty acid amount||fatty acid amount, linoleic acid measurement||fatty acid amount, omega-6 polyunsaturated fatty acid measurement||free cholesterol in chylomicrons and extremely large VLDL measurement||free cholesterol in IDL measurement||free cholesterol in large HDL measurement||free cholesterol in large LDL measurement||free cholesterol in large VLDL measurement||free cholesterol in LDL measurement||free cholesterol in medium LDL measurement||free cholesterol in small HDL measurement||free cholesterol in small LDL measurement||free cholesterol in small VLDL measurement||free cholesterol in very large HDL measurement||free cholesterol in very small VLDL measurement||free cholesterol in VLDL measurement||free cholesterol measurement, blood VLDL cholesterol amount||free cholesterol measurement, blood VLDL cholesterol amount, chylomicron amount||free cholesterol measurement, high density lipoprotein cholesterol measurement||free cholesterol measurement, low density lipoprotein cholesterol measurement||free cholesterol to total lipids in IDL percentage||free cholesterol to total lipids in large HDL percentage||free cholesterol to total lipids in large LDL percentage||free cholesterol to total lipids in large VLDL percentage||free cholesterol to total lipids in medium HDL percentage||free cholesterol to total lipids in medium LDL percentage||free cholesterol to total lipids in medium VLDL percentage||free cholesterol to total lipids in small HDL percentage||free cholesterol to total lipids in small LDL percentage||free cholesterol to total lipids in small VLDL percentage||free cholesterol to total lipids in very large HDL percentage||free cholesterol to total lipids in very large VLDL percentage||free cholesterol to total lipids in very small VLDL percentage||free cholesterol:total lipids ratio, blood VLDL cholesterol amount||free cholesterol:total lipids ratio, high density lipoprotein cholesterol measurement||free cholesterol:total lipids ratio, intermediate density lipoprotein measurement||glycoprotein measurement||guanine nucleotide-binding protein G(k) subunit alpha measurement||HDL particle size||heart disease||heart rate||hemoglobin subunit theta-1 measurement||high density lipoprotein cholesterol measurement||histone-lysine N-methyltransferase 2C measurement||Hypercholesterolemia||Hypercholesterolemia, family history||Hyperlipidemia||hypertension||inactive gamma-glutamyltranspeptidase 2 measurement||insomnia||interferon gamma receptor 2 measurement||interleukin 18 measurement||interleukin-17D measurement||interleukin-22 receptor subunit alpha-1 measurement||intermediate density lipoprotein measurement||LDL particle size||leukocyte immunoglobulin-like receptor subfamily B member 4 measurement||level of apolipoprotein C-I in blood||level of apolipoprotein E in blood serum||level of beta-1,3-N-acetylglucosaminyltransferase radical fringe in blood serum||level of BPI fold-containing family A member 2 in blood serum||level of cadherin EGF LAG seven-pass G-type receptor 2 in blood||level of cocaine esterase in blood||level of cysteine-rich protein 2 in blood||level of cytoskeleton-associated protein 4 in blood serum||level of defensin beta 4A in blood||level of DnaJ homolog subfamily B member 1 in blood||level of fibroblast growth factor-binding protein 1 in blood||level of fibroblast growth factor-binding protein 2 in blood||level of heme oxygenase 1 in blood||level of kallikrein-10 in blood serum||level of pre-B-cell leukemia transcription factor-interacting protein 1 in blood||level of pro-glucagon in blood||level of protein BRICK1 in blood||level of protein HEXIM1 in blood||level of protocadherin-17 in blood serum||level of receptor-type tyrosine-protein phosphatase F in blood||linoleic acid measurement||lipid measurement, blood VLDL cholesterol amount||lipid measurement, blood VLDL cholesterol amount, chylomicron amount||lipid measurement, high density lipoprotein cholesterol measurement||lipid measurement, lipoprotein measurement||lipoprotein A measurement||lipoprotein measurement||lipoprotein measurement, phospholipid level||low density lipoprotein cholesterol measurement||low density lipoprotein cholesterol measurement, cholesteryl esters:total lipids ratio||low-density lipoprotein receptor measurement||low-density lipoprotein receptor-related protein 1B measurement||metabolite measurement||mitochondrial DNA measurement||monounsaturated fatty acids; 16:1, 18:1 measurement||myocardial infarction||non-high density lipoprotein cholesterol measurement||nuclear receptor-binding protein measurement||occlusion precerebral artery||omega-6 polyunsaturated fatty acid measurement||omega-6:omega-3 polyunsaturated fatty acid ratio||peptidyl-glycine alpha-amidating monooxygenase measurement||phenylalanine measurement||phospholipid level||phospholipid level, blood VLDL cholesterol amount||phospholipid level, blood VLDL cholesterol amount, chylomicron amount||phospholipid level, high density lipoprotein cholesterol measurement||phospholipids in chylomicrons and extremely large VLDL measurement||phospholipids in HDL measurement||phospholipids in large HDL measurement||phospholipids in large LDL measurement||phospholipids in LDL measurement||phospholipids in medium HDL measurement||phospholipids in medium LDL measurement||phospholipids in medium VLDL measurement||phospholipids in small HDL measurement||phospholipids in small LDL measurement||phospholipids in small VLDL measurement||phospholipids in very large HDL measurement||phospholipids in very small VLDL measurement||phospholipids in VLDL measurement||phospholipids:total lipids ratio||phospholipids:total lipids ratio, blood VLDL cholesterol amount||phospholipids:total lipids ratio, blood VLDL cholesterol amount, chylomicron amount||phospholipids:total lipids ratio, high density lipoprotein cholesterol measurement||polyunsaturated fatty acid measurement||polyunsaturated fatty acids to monounsaturated fatty acids ratio||polyunsaturated fatty acids to total fatty acids percentage||proteasome activator complex subunit 1 amount||protein CEI measurement||protein HEG homolog 1 measurement||protein measurement||protein S100-A2 measurement||protocadherin beta-10 measurement||quinone oxidoreductase-like protein 1 measurement||RAC-beta serine/threonine-protein kinase measurement||repulsive guidance molecule A measurement||retbindin measurement||reticulocyte amount||reticulocyte count||reticulon-4 receptor measurement||saturated fatty acids measurement||saturated fatty acids to total fatty acids percentage||serum creatinine amount||sodium-coupled monocarboxylate transporter 1 measurement||sonic hedgehog protein measurement||Sphingomyelin (d18:1/20:0, d16:1/22:0) measurement||sphingomyelin measurement||sulfatase-modifying factor 1 measurement||surfeit locus protein 1 measurement||systolic blood pressure||total cholesterol measurement||total cholesterol measurement, blood VLDL cholesterol amount||total cholesterol measurement, blood VLDL cholesterol amount, chylomicron amount||total cholesterol measurement, high density lipoprotein cholesterol measurement||total cholesterol measurement, sex interaction measurement||total lipids in chylomicrons and extremely large VLDL measurement||total lipids in IDL||total lipids in large HDL||total lipids in large LDL||total lipids in large VLDL||total lipids in lipoprotein particles measurement||total lipids in medium HDL measurement||total lipids in medium LDL||total lipids in medium VLDL||total lipids in small HDL measurement||total lipids in small LDL||total lipids in small VLDL||total lipids in very large HDL measurement||total lipids in very small VLDL measurement||total phospholipids in lipoprotein particles measurement||triglyceride measurement, blood VLDL cholesterol amount, chylomicron amount||triglyceride measurement, high density lipoprotein cholesterol measurement||triglyceride measurement, phospholipid level||triglycerides in chylomicrons and extremely large VLDL measurement||triglycerides in HDL measurement||triglycerides in large HDL measurement||triglycerides in medium HDL measurement||triglycerides in small HDL measurement||triglycerides in small VLDL measurement||triglycerides in very large HDL measurement||triglycerides in very small VLDL measurement||triglycerides to phosphoglycerides ratio||triglycerides to total lipids in IDL percentage||triglycerides to total lipids in large HDL percentage||triglycerides to total lipids in large LDL percentage||triglycerides to total lipids in large VLDL percentage||triglycerides to total lipids in medium HDL percentage||triglycerides to total lipids in medium LDL percentage||triglycerides to total lipids in medium VLDL percentage||triglycerides to total lipids in small HDL percentage||triglycerides to total lipids in small LDL percentage||triglycerides to total lipids in small VLDL percentage||triglycerides to total lipids in very large HDL percentage||triglycerides to total lipids in very large VLDL percentage||triglycerides to total lipids in very small VLDL percentage||triglycerides:total lipids ratio, blood VLDL cholesterol amount||triglycerides:total lipids ratio, high density lipoprotein cholesterol measurement||tubulin-specific chaperone A measurement||tumor protein p53-inducible protein 11 measurement||uncharacterized protein C14orf93 measurement||vacuolar protein sorting-associated protein 29 measurement||vitamin D level||VLDL particle size	475	1050
rs7412	19	45412079	19_44908822_C_T	C	T	0.0805448	0.0805448	emb92	0.0981676	0.0038833	140.269	0.08709	0.00393185	107.921	0.586456	2	49	APOE	APOE	2	TRUE	alanine measurement||amount of platelet-derived growth factor C (human) in blood||amount of pro-interleukin-16 (human) in blood||angina pectoris||angiopoietin-related protein 3 measurement||apolipoprotein A 1 measurement||apolipoprotein A-IV measurement||apolipoprotein B measurement||apolipoprotein B to apolipoprotein A1 ratio||apolipoprotein E (isoform E3) measurement||apoptosis regulator BCL-2 measurement||beta-defensin 119 measurement||beta-endorphin measurement||blood protein amount||blood VLDL cholesterol amount||blood VLDL cholesterol amount, chylomicron amount||C-C motif chemokine 18 measurement||C-C motif chemokine 23 measurement||C-C motif chemokine 27 measurement||C-type lectin domain family 4 member K amount||cadherin-related family member 5 measurement||cardiotrophin-1 measurement||carotid artery thickness||cathepsin L1 measurement||cell surface glycoprotein CD200 receptor 2 measurement||centrosomal protein of 57 kDa measurement||cholesterol in chylomicrons and extremely large VLDL measurement||cholesterol in IDL measurement||cholesterol in large HDL measurement||cholesterol in large LDL measurement||cholesterol in medium LDL measurement||cholesterol in small HDL measurement||cholesterol in small LDL measurement||cholesterol in small VLDL measurement||cholesterol in very large HDL measurement||cholesterol in very large VLDL measurement||cholesterol to total lipids in chylomicrons and extremely large VLDL percentage||cholesterol to total lipids in IDL percentage||cholesterol to total lipids in large HDL percentage||cholesterol to total lipids in large LDL percentage||cholesterol to total lipids in large VLDL percentage||cholesterol to total lipids in medium HDL percentage||cholesterol to total lipids in medium LDL percentage||cholesterol to total lipids in medium VLDL percentage||cholesterol to total lipids in small HDL percentage||cholesterol to total lipids in small LDL percentage||cholesterol to total lipids in small VLDL percentage||cholesterol to total lipids in very large HDL percentage||cholesterol to total lipids in very large VLDL percentage||cholesterol to total lipids in very small VLDL percentage||cholesterol:total lipids ratio, blood VLDL cholesterol amount||cholesterol:total lipids ratio, blood VLDL cholesterol amount, chylomicron amount||cholesterol:total lipids ratio, high density lipoprotein cholesterol measurement||cholesterol:total lipids ratio, low density lipoprotein cholesterol measurement||cholesteryl ester measurement||cholesteryl ester measurement, blood VLDL cholesterol amount||cholesteryl ester measurement, blood VLDL cholesterol amount, chylomicron amount||cholesteryl ester measurement, high density lipoprotein cholesterol measurement||cholesteryl esters in IDL measurement||cholesteryl esters in small HDL measurement||cholesteryl esters in VLDL measurement||cholesteryl esters to total lipids in chylomicrons and extremely large VLDL percentage||cholesteryl esters to total lipids in IDL percentage||cholesteryl esters to total lipids in large HDL percentage||cholesteryl esters to total lipids in large VLDL percentage||cholesteryl esters to total lipids in medium HDL percentage||cholesteryl esters to total lipids in medium LDL percentage||cholesteryl esters to total lipids in medium VLDL percentage||cholesteryl esters to total lipids in small HDL percentage||cholesteryl esters to total lipids in small LDL percentage||cholesteryl esters to total lipids in small VLDL percentage||cholesteryl esters to total lipids in very large HDL percentage||cholesteryl esters to total lipids in very large VLDL percentage||cholesteryl esters to total lipids in very small VLDL percentage||cholesteryl esters:total lipids ratio, blood VLDL cholesterol amount||cholesteryl esters:total lipids ratio, blood VLDL cholesterol amount, chylomicron amount||cholesteryl esters:total lipids ratio, high density lipoprotein cholesterol measurement||choline measurement||citrate measurement||clinical and behavioural ideal cardiovascular health||collectin-10 measurement||concentration of chylomicrons and extremely large VLDL particles measurement||concentration of large HDL particles measurement||concentration of medium LDL particles measurement||concentration of small LDL particles measurement||coronary atherosclerosis||CUB and zona pellucida-like domain-containing protein 1 measurement||cytochrome p450 3a4 measurement||cytoskeleton-associated protein 2 measurement||dihydrofolate reductase measurement||docosahexaenoic acid measurement||docosahexaenoic acid to total fatty acids percentage||drug use measurement||ectonucleoside triphosphate diphosphohydrolase 5 measurement||ER membrane protein complex subunit 4 measurement||erythrocyte attribute||f-box/LRR-repeat protein 4 measurement||familial hyperlipidemia||fatty acid amount||fatty acid amount, linoleic acid measurement||fatty acid amount, omega-6 polyunsaturated fatty acid measurement||free cholesterol in chylomicrons and extremely large VLDL measurement||free cholesterol in IDL measurement||free cholesterol in large HDL measurement||free cholesterol in large LDL measurement||free cholesterol in large VLDL measurement||free cholesterol in LDL measurement||free cholesterol in medium LDL measurement||free cholesterol in small HDL measurement||free cholesterol in small LDL measurement||free cholesterol in small VLDL measurement||free cholesterol in very large HDL measurement||free cholesterol in very small VLDL measurement||free cholesterol in VLDL measurement||free cholesterol measurement, blood VLDL cholesterol amount||free cholesterol measurement, blood VLDL cholesterol amount, chylomicron amount||free cholesterol measurement, high density lipoprotein cholesterol measurement||free cholesterol measurement, low density lipoprotein cholesterol measurement||free cholesterol to total lipids in IDL percentage||free cholesterol to total lipids in large HDL percentage||free cholesterol to total lipids in large LDL percentage||free cholesterol to total lipids in large VLDL percentage||free cholesterol to total lipids in medium HDL percentage||free cholesterol to total lipids in medium LDL percentage||free cholesterol to total lipids in medium VLDL percentage||free cholesterol to total lipids in small HDL percentage||free cholesterol to total lipids in small LDL percentage||free cholesterol to total lipids in small VLDL percentage||free cholesterol to total lipids in very large HDL percentage||free cholesterol to total lipids in very large VLDL percentage||free cholesterol to total lipids in very small VLDL percentage||free cholesterol:total lipids ratio, blood VLDL cholesterol amount||free cholesterol:total lipids ratio, high density lipoprotein cholesterol measurement||free cholesterol:total lipids ratio, intermediate density lipoprotein measurement||glycoprotein measurement||guanine nucleotide-binding protein G(k) subunit alpha measurement||HDL particle size||heart disease||heart rate||hemoglobin subunit theta-1 measurement||high density lipoprotein cholesterol measurement||histone-lysine N-methyltransferase 2C measurement||Hypercholesterolemia||Hypercholesterolemia, family history||Hyperlipidemia||hypertension||inactive gamma-glutamyltranspeptidase 2 measurement||insomnia||interferon gamma receptor 2 measurement||interleukin 18 measurement||interleukin-17D measurement||interleukin-22 receptor subunit alpha-1 measurement||intermediate density lipoprotein measurement||LDL particle size||leukocyte immunoglobulin-like receptor subfamily B member 4 measurement||level of apolipoprotein C-I in blood||level of apolipoprotein E in blood serum||level of beta-1,3-N-acetylglucosaminyltransferase radical fringe in blood serum||level of BPI fold-containing family A member 2 in blood serum||level of cadherin EGF LAG seven-pass G-type receptor 2 in blood||level of cocaine esterase in blood||level of cysteine-rich protein 2 in blood||level of cytoskeleton-associated protein 4 in blood serum||level of defensin beta 4A in blood||level of DnaJ homolog subfamily B member 1 in blood||level of fibroblast growth factor-binding protein 1 in blood||level of fibroblast growth factor-binding protein 2 in blood||level of heme oxygenase 1 in blood||level of kallikrein-10 in blood serum||level of pre-B-cell leukemia transcription factor-interacting protein 1 in blood||level of pro-glucagon in blood||level of protein BRICK1 in blood||level of protein HEXIM1 in blood||level of protocadherin-17 in blood serum||level of receptor-type tyrosine-protein phosphatase F in blood||linoleic acid measurement||lipid measurement, blood VLDL cholesterol amount||lipid measurement, blood VLDL cholesterol amount, chylomicron amount||lipid measurement, high density lipoprotein cholesterol measurement||lipid measurement, lipoprotein measurement||lipoprotein A measurement||lipoprotein measurement||lipoprotein measurement, phospholipid level||low density lipoprotein cholesterol measurement||low density lipoprotein cholesterol measurement, cholesteryl esters:total lipids ratio||low-density lipoprotein receptor measurement||low-density lipoprotein receptor-related protein 1B measurement||metabolite measurement||mitochondrial DNA measurement||monounsaturated fatty acids; 16:1, 18:1 measurement||myocardial infarction||non-high density lipoprotein cholesterol measurement||nuclear receptor-binding protein measurement||occlusion precerebral artery||omega-6 polyunsaturated fatty acid measurement||omega-6:omega-3 polyunsaturated fatty acid ratio||peptidyl-glycine alpha-amidating monooxygenase measurement||phenylalanine measurement||phospholipid level||phospholipid level, blood VLDL cholesterol amount||phospholipid level, blood VLDL cholesterol amount, chylomicron amount||phospholipid level, high density lipoprotein cholesterol measurement||phospholipids in chylomicrons and extremely large VLDL measurement||phospholipids in HDL measurement||phospholipids in large HDL measurement||phospholipids in large LDL measurement||phospholipids in LDL measurement||phospholipids in medium HDL measurement||phospholipids in medium LDL measurement||phospholipids in medium VLDL measurement||phospholipids in small HDL measurement||phospholipids in small LDL measurement||phospholipids in small VLDL measurement||phospholipids in very large HDL measurement||phospholipids in very small VLDL measurement||phospholipids in VLDL measurement||phospholipids:total lipids ratio||phospholipids:total lipids ratio, blood VLDL cholesterol amount||phospholipids:total lipids ratio, blood VLDL cholesterol amount, chylomicron amount||phospholipids:total lipids ratio, high density lipoprotein cholesterol measurement||polyunsaturated fatty acid measurement||polyunsaturated fatty acids to monounsaturated fatty acids ratio||polyunsaturated fatty acids to total fatty acids percentage||proteasome activator complex subunit 1 amount||protein CEI measurement||protein HEG homolog 1 measurement||protein measurement||protein S100-A2 measurement||protocadherin beta-10 measurement||quinone oxidoreductase-like protein 1 measurement||RAC-beta serine/threonine-protein kinase measurement||repulsive guidance molecule A measurement||retbindin measurement||reticulocyte amount||reticulocyte count||reticulon-4 receptor measurement||saturated fatty acids measurement||saturated fatty acids to total fatty acids percentage||serum creatinine amount||sodium-coupled monocarboxylate transporter 1 measurement||sonic hedgehog protein measurement||Sphingomyelin (d18:1/20:0, d16:1/22:0) measurement||sphingomyelin measurement||sulfatase-modifying factor 1 measurement||surfeit locus protein 1 measurement||systolic blood pressure||total cholesterol measurement||total cholesterol measurement, blood VLDL cholesterol amount||total cholesterol measurement, blood VLDL cholesterol amount, chylomicron amount||total cholesterol measurement, high density lipoprotein cholesterol measurement||total cholesterol measurement, sex interaction measurement||total lipids in chylomicrons and extremely large VLDL measurement||total lipids in IDL||total lipids in large HDL||total lipids in large LDL||total lipids in large VLDL||total lipids in lipoprotein particles measurement||total lipids in medium HDL measurement||total lipids in medium LDL||total lipids in medium VLDL||total lipids in small HDL measurement||total lipids in small LDL||total lipids in small VLDL||total lipids in very large HDL measurement||total lipids in very small VLDL measurement||total phospholipids in lipoprotein particles measurement||triglyceride measurement, blood VLDL cholesterol amount, chylomicron amount||triglyceride measurement, high density lipoprotein cholesterol measurement||triglyceride measurement, phospholipid level||triglycerides in chylomicrons and extremely large VLDL measurement||triglycerides in HDL measurement||triglycerides in large HDL measurement||triglycerides in medium HDL measurement||triglycerides in small HDL measurement||triglycerides in small VLDL measurement||triglycerides in very large HDL measurement||triglycerides in very small VLDL measurement||triglycerides to phosphoglycerides ratio||triglycerides to total lipids in IDL percentage||triglycerides to total lipids in large HDL percentage||triglycerides to total lipids in large LDL percentage||triglycerides to total lipids in large VLDL percentage||triglycerides to total lipids in medium HDL percentage||triglycerides to total lipids in medium LDL percentage||triglycerides to total lipids in medium VLDL percentage||triglycerides to total lipids in small HDL percentage||triglycerides to total lipids in small LDL percentage||triglycerides to total lipids in small VLDL percentage||triglycerides to total lipids in very large HDL percentage||triglycerides to total lipids in very large VLDL percentage||triglycerides to total lipids in very small VLDL percentage||triglycerides:total lipids ratio, blood VLDL cholesterol amount||triglycerides:total lipids ratio, high density lipoprotein cholesterol measurement||tubulin-specific chaperone A measurement||tumor protein p53-inducible protein 11 measurement||uncharacterized protein C14orf93 measurement||vacuolar protein sorting-associated protein 29 measurement||vitamin D level||VLDL particle size	475	1050
rs1065853	19	45413233	19_44909976_G_T	G	T	0.0804012	0.0804012	emb20	0.043073	0.00388931	27.7788	0.0397388	0.00392722	23.3385	0.513403	1	49	APOE	APOE	2	TRUE	1-(1-enyl-stearoyl)-2-linoleoyl-GPE (P-18:0/18:2)* measurement||ADP-ribosylation factor 6 measurement||age of onset of Alzheimer disease||Agents acting on the renin-angiotensin system use measurement||aging||alanine measurement||alkaline phosphatase measurement||Alzheimer disease||Alzheimer disease, APOE carrier status||Alzheimer disease, family history of Alzheimer’s disease||amyloid beta A4 precursor protein-binding family B member 2 measurement||angina pectoris||Antithrombotic agent use measurement||anxiety measurement, low density lipoprotein cholesterol measurement||apolipoprotein A 1 measurement||apolipoprotein A 1 measurement, apolipoprotein B measurement||apolipoprotein B measurement||apolipoprotein E (isoform E3) measurement||apolipoprotein E (isoform E4) measurement||apolipoprotein E isoform E2 measurement||apolipoprotein E measurement||aspirin use measurement||behenoyl sphingomyelin (d18:1/22:0) measurement||Beta blocking agent use measurement||beta-endorphin measurement||bilirubin measurement||blood protein amount||blood VLDL cholesterol amount||body fat percentage||body mass index||C-reactive protein measurement||cadherin-related family member 5 measurement||Calcium channel blocker use measurement||cardiovascular disease biomarker measurement||carotid artery thickness||carotid plaque build||CCL3 measurement||CD5 antigen-like measurement||cell surface glycoprotein CD200 receptor 2 measurement||cholesterol in chylomicrons and extremely large VLDL measurement||cholesterol in medium HDL measurement||cholesterol in medium VLDL measurement||cholesterol in small HDL measurement||cholesterol in small VLDL measurement||cholesterol in very large HDL measurement||cholesterol in very small VLDL measurement||cholesterol to total lipids in large HDL percentage||cholesterol to total lipids in large VLDL percentage||cholesterol to total lipids in medium HDL percentage||cholesterol to total lipids in small LDL percentage||cholesterol to total lipids in very large HDL percentage||cholesterol to total lipids in very large VLDL percentage||cholesterol:total lipids ratio, blood VLDL cholesterol amount||cholesterol:total lipids ratio, high density lipoprotein cholesterol measurement||cholesterol:total lipids ratio, intermediate density lipoprotein measurement||cholesterol:total lipids ratio, low density lipoprotein cholesterol measurement||cholesteryl ester 16:0 measurement||cholesteryl ester 18:0 measurement||cholesteryl ester 18:2 measurement||cholesteryl ester 24:6 measurement||cholesteryl ester measurement||cholesteryl ester measurement, blood VLDL cholesterol amount||cholesteryl ester measurement, low density lipoprotein cholesterol measurement||cholesteryl esters in HDL measurement||cholesteryl esters in large LDL measurement||cholesteryl esters in LDL measurement||cholesteryl esters in medium LDL measurement||cholesteryl esters in medium VLDL measurement||cholesteryl esters in small LDL measurement||cholesteryl esters in small VLDL measurement||cholesteryl esters in VLDL measurement||cholesteryl esters to total lipids in chylomicrons and extremely large VLDL percentage||cholesteryl esters to total lipids in large LDL percentage||cholesteryl esters to total lipids in large VLDL percentage||cholesteryl esters to total lipids in small HDL percentage||cholesteryl esters to total lipids in small LDL percentage||cholesteryl esters to total lipids in small VLDL percentage||cholesteryl esters to total lipids in very large HDL percentage||cholesteryl esters to total lipids in very large VLDL percentage||cholesteryl esters:total lipids ratio, blood VLDL cholesterol amount||cholesteryl esters:total lipids ratio, blood VLDL cholesterol amount, chylomicron amount||cholesteryl esters:total lipids ratio, high density lipoprotein cholesterol measurement||cholesteryl esters:total lipids ratio, intermediate density lipoprotein measurement||choline measurement||chordin-like protein 1 measurement||cigarettes per day measurement||CMRF35-like molecule 9 measurement||cold shock domain-containing protein C2 measurement||concentration of large VLDL particles measurement||concentration of medium VLDL particles||concentration of small VLDL particles||concentration of very large VLDL particles measurement||coronary artery calcification||coronary artery disease||coronary atherosclerosis||corticoliberin measurement||cystatin C measurement||cytochrome p450 3a4 measurement||degree of unsaturation measurement||depressive symptom measurement, low density lipoprotein cholesterol measurement||diet measurement||disintegrin and metalloproteinase domain-containing protein 11 measurement||DNA/RNA-binding protein KIN17 measurement||docosahexaenoic acid measurement||drug use measurement, Hypercholesterolemia||EF-hand calcium-binding domain-containing protein 14 measurement||endothelial monocyte-activating polypeptide 2 measurement||erythrocyte attribute||erythrocyte volume||essential hypertension||esterified cholesterol measurement||esterified cholesterol measurement, blood VLDL cholesterol amount||esterified cholesterol measurement, high density lipoprotein cholesterol measurement||esterified cholesterol measurement, intermediate density lipoprotein measurement||esterified cholesterol measurement, low density lipoprotein cholesterol measurement||esterified stigmasterol measurement||fatty acid amount||fatty acid amount, linoleic acid measurement||fatty acid change measurement||free cholesterol in HDL measurement||free cholesterol in IDL measurement||free cholesterol in large LDL measurement||free cholesterol in large VLDL measurement||free cholesterol in medium HDL measurement||free cholesterol in medium LDL measurement||free cholesterol in medium VLDL measurement||free cholesterol in small HDL measurement||free cholesterol in small LDL measurement||free cholesterol in small VLDL measurement||free cholesterol in very large HDL measurement||free cholesterol in very large VLDL measurement||free cholesterol in very small VLDL measurement||free cholesterol measurement||free cholesterol measurement, blood VLDL cholesterol amount||free cholesterol measurement, high density lipoprotein cholesterol measurement||free cholesterol measurement, low density lipoprotein cholesterol measurement||free cholesterol to total lipids in large HDL percentage||free cholesterol to total lipids in medium HDL percentage||free cholesterol to total lipids in very large VLDL percentage||free cholesterol to total lipids in very small VLDL percentage||free cholesterol:total lipids ratio, blood VLDL cholesterol amount||free cholesterol:total lipids ratio, blood VLDL cholesterol amount, chylomicron amount||free cholesterol:total lipids ratio, high density lipoprotein cholesterol measurement||free cholesterol:total lipids ratio, intermediate density lipoprotein measurement||gallstones||GM3 ganglioside measurement||group 10 secretory phospholipase A2 measurement||guanine nucleotide-binding protein G(k) subunit alpha measurement||heart failure||heart rate||high density lipoprotein cholesterol measurement||histone-lysine N-methyltransferase 2C measurement||HMG CoA reductase inhibitor use measurement||Hypercholesterolemia||Hypercholesterolemia, family history||hyperlipidemia||hypertension||integrin alpha-IIb: beta-3 complex measurement||intermediate density lipoprotein measurement||kin of IRRE-like protein 3 measurement||late-onset Alzheimers disease||LDL particle size||leucine measurement||leucine-rich repeat-containing protein 37A2 measurement||level of baculoviral IAP repeat-containing protein 2 in blood serum||level of centrosomal protein 20 in blood serum||level of coiled-coil domain-containing protein 24 in blood serum||level of coiled-coil-helix-coiled-coil-helix domain-containing protein 7 in blood serum||level of cysteine-rich protein 1 in blood serum||level of D-3-phosphoglycerate dehydrogenase in blood serum||level of DCN1-like protein 5 in blood serum||level of dehydrogenase/reductase SDR family member 9 in blood serum||level of diglyceride||level of glutamate--cysteine ligase regulatory subunit in blood serum||level of Indian hedgehog protein in blood serum||level of inhibitor of growth protein 4 in blood serum||level of N-acetylneuraminate lyase in blood serum||level of PCNA-associated factor in blood serum||level of phosphatidylcholine||level of Phosphatidylcholine (O-16:0_20:3) in blood serum||level of phosphatidylethanolamine||level of poly(rC)-binding protein 2 in blood||level of protein phosphatase 1G in blood serum||level of protein S100-P in blood||level of serine/threonine-protein kinase 10 in blood serum||level of Sphingomyelin (d42:2) in blood serum||level of Sterol ester (27:1/16:0) in blood serum||level of Sterol ester (27:1/18:1) in blood serum||level of Sterol ester (27:1/18:2) in blood serum||level of Sterol ester (27:1/20:4) in blood serum||level of Sterol ester (27:1/22:6) in blood serum||level of tumor necrosis factor ligand superfamily member 13 in blood||level of uracil-DNA glycosylase in blood serum||level of vacuolar protein sorting-associated protein 29 in blood serum||life span determination trait||linoleic acid measurement||lipid measurement||lipoprotein A measurement||lipoprotein A measurement, apolipoprotein A 1 measurement||lipoprotein-associated phospholipase A(2) measurement||liver fibrosis measurement||low density lipoprotein cholesterol measurement||low density lipoprotein cholesterol measurement, cholesteryl esters:total lipids ratio||low density lipoprotein cholesterol measurement, free cholesterol:total lipids ratio||low density lipoprotein cholesterol measurement, lipid measurement||low density lipoprotein cholesterol measurement, phospholipids:total lipids ratio||low-density lipoprotein receptor measurement||low-density lipoprotein receptor-related protein 1B measurement||lysophosphatidylethanolamine measurement||matrix-remodeling-associated protein 8 measurement||mean reticulocyte volume||memory performance||metabolic disease||metabolic syndrome||metabolite measurement||metabolite measurement, diet measurement||microfibrillar-associated protein 5 measurement||mitotic-spindle organizing protein 1 measurement||myocardial infarction||N-palmitoyl-sphinganine (d18:0/16:0) measurement||non-high density lipoprotein cholesterol measurement||occlusion precerebral artery||omega-3 polyunsaturated fatty acid measurement||omega-6 polyunsaturated fatty acid measurement||osteocalcin measurement||palmitoyl dihydrosphingomyelin (d18:0/16:0) measurement||palmitoyl sphingomyelin (d18:1/16:0) measurement||phosphoglucomutase-1 measurement||phosphoglycerides measurement||phospholipids in HDL measurement||phospholipids in IDL measurement||phospholipids in large LDL measurement||phospholipids in large VLDL measurement||phospholipids in medium LDL measurement||phospholipids in medium VLDL measurement||phospholipids in small HDL measurement||phospholipids in small LDL measurement||phospholipids in small VLDL measurement||phospholipids in very large VLDL measurement||phospholipids in very small VLDL measurement||phospholipids in VLDL measurement||phospholipids:total lipids ratio||phospholipids:total lipids ratio, blood VLDL cholesterol amount||phospholipids:total lipids ratio, blood VLDL cholesterol amount, chylomicron amount||phospholipids:total lipids ratio, high density lipoprotein cholesterol measurement||phospholipids:total lipids ratio, intermediate density lipoprotein measurement||platelet crit||polyunsaturated fatty acid measurement||polyunsaturated fatty acids to total fatty acids percentage||pregnancy-specific beta-1-glycoprotein 5 measurement||progranulin measurement||proprotein convertase subtilisin/kexin type 9 measurement||proteasome activator complex subunit 1 amount||protein measurement||pseudokinase FAM20A measurement||pulse pressure measurement||quinone oxidoreductase-like protein 1 measurement||Red cell distribution width||remnant cholesterol measurement||response to darapladib, lipoprotein-associated phospholipase A(2) change measurement||response to statin, LDL cholesterol change measurement||response to statin, low density lipoprotein cholesterol measurement||response to statin, total cholesterol measurement||reticulocyte amount||reticulocyte count||saturated fatty acids to total fatty acids percentage||selenoprotein S measurement||social deprivation, low density lipoprotein cholesterol measurement||sonic hedgehog protein measurement||Sphingomyelin (d18:1/15:0, d16:1/17:0) measurement||Sphingomyelin (d18:1/17:0, d17:1/18:0, d19:1/16:0) measurement||Sphingomyelin (d18:1/20:0, d16:1/22:0) measurement||Sphingomyelin (d18:1/20:1, d18:2/20:0) measurement||Sphingomyelin (d18:1/21:0, d17:1/22:0, d16:1/23:0) measurement||Sphingomyelin (d18:1/22:1, d18:2/22:0, d16:1/24:1) measurement||Sphingomyelin (d18:2/23:0, d18:1/23:1, d17:1/24:1) measurement||sphingomyelin 16:0 measurement||sphingomyelin 18:0 measurement||sphingomyelin 24:0 measurement||sphingomyelin 24:1 measurement||sphingomyelin measurement||stearoyl sphingomyelin (d18:1/18:0) measurement||steroidogenic acute regulatory protein, mitochondrial measurement||stromelysin‐1 measurement||systolic blood pressure||tenascin measurement||tissue factor pathway inhibitor amount||total cholesterol in IDL||total cholesterol in large LDL||total cholesterol in medium LDL||total cholesterol in small LDL||total cholesterol measurement||total cholesterol measurement, blood VLDL cholesterol amount||total cholesterol measurement, high density lipoprotein cholesterol measurement||total cholesterol measurement, low density lipoprotein cholesterol measurement||total lipids in HDL measurement||total lipids in IDL||total lipids in large HDL||total lipids in large LDL||total lipids in large VLDL||total lipids in LDL measurement||total lipids in lipoprotein particles measurement||total lipids in medium LDL||total lipids in medium VLDL||total lipids in small LDL||total lipids in small VLDL||total lipids in very large HDL measurement||total lipids in very large VLDL measurement||total lipids in very small VLDL measurement||total lipids in VLDL measurement||total phospholipids in lipoprotein particles measurement||triacylglycerol 56:3 measurement||tricosanoyl sphingomyelin (d18:1/23:0) measurement||triglyceride measurement||triglyceride measurement, high density lipoprotein cholesterol measurement||triglycerides in HDL measurement||triglycerides in large HDL measurement||triglycerides in large VLDL measurement||triglycerides in medium HDL measurement||triglycerides in medium VLDL measurement||triglycerides in small HDL measurement||triglycerides to total lipids in chylomicrons and extremely large VLDL percentage||triglycerides to total lipids in large HDL percentage||triglycerides to total lipids in medium HDL percentage||triglycerides to total lipids in very large HDL percentage||triglycerides to total lipids in very large VLDL percentage||triglycerides:total lipids ratio, blood VLDL cholesterol amount||triglycerides:total lipids ratio, blood VLDL cholesterol amount, chylomicron amount||triglycerides:total lipids ratio, intermediate density lipoprotein measurement||triglycerides:total lipids ratio, low density lipoprotein cholesterol measurement||vacuolar protein sorting-associated protein 29 measurement||valine measurement||venous thromboembolism||vitamin D level||VLDL particle size||X-24870 measurement	595	1124
rs1065853	19	45413233	19_44909976_G_T	G	T	0.0804012	0.0804012	emb32	-0.0301269	0.00390196	13.9376	-0.0279535	0.00394729	11.8459	0.534386	1	49	APOE	APOE	2	TRUE	1-(1-enyl-stearoyl)-2-linoleoyl-GPE (P-18:0/18:2)* measurement||ADP-ribosylation factor 6 measurement||age of onset of Alzheimer disease||Agents acting on the renin-angiotensin system use measurement||aging||alanine measurement||alkaline phosphatase measurement||Alzheimer disease||Alzheimer disease, APOE carrier status||Alzheimer disease, family history of Alzheimer’s disease||amyloid beta A4 precursor protein-binding family B member 2 measurement||angina pectoris||Antithrombotic agent use measurement||anxiety measurement, low density lipoprotein cholesterol measurement||apolipoprotein A 1 measurement||apolipoprotein A 1 measurement, apolipoprotein B measurement||apolipoprotein B measurement||apolipoprotein E (isoform E3) measurement||apolipoprotein E (isoform E4) measurement||apolipoprotein E isoform E2 measurement||apolipoprotein E measurement||aspirin use measurement||behenoyl sphingomyelin (d18:1/22:0) measurement||Beta blocking agent use measurement||beta-endorphin measurement||bilirubin measurement||blood protein amount||blood VLDL cholesterol amount||body fat percentage||body mass index||C-reactive protein measurement||cadherin-related family member 5 measurement||Calcium channel blocker use measurement||cardiovascular disease biomarker measurement||carotid artery thickness||carotid plaque build||CCL3 measurement||CD5 antigen-like measurement||cell surface glycoprotein CD200 receptor 2 measurement||cholesterol in chylomicrons and extremely large VLDL measurement||cholesterol in medium HDL measurement||cholesterol in medium VLDL measurement||cholesterol in small HDL measurement||cholesterol in small VLDL measurement||cholesterol in very large HDL measurement||cholesterol in very small VLDL measurement||cholesterol to total lipids in large HDL percentage||cholesterol to total lipids in large VLDL percentage||cholesterol to total lipids in medium HDL percentage||cholesterol to total lipids in small LDL percentage||cholesterol to total lipids in very large HDL percentage||cholesterol to total lipids in very large VLDL percentage||cholesterol:total lipids ratio, blood VLDL cholesterol amount||cholesterol:total lipids ratio, high density lipoprotein cholesterol measurement||cholesterol:total lipids ratio, intermediate density lipoprotein measurement||cholesterol:total lipids ratio, low density lipoprotein cholesterol measurement||cholesteryl ester 16:0 measurement||cholesteryl ester 18:0 measurement||cholesteryl ester 18:2 measurement||cholesteryl ester 24:6 measurement||cholesteryl ester measurement||cholesteryl ester measurement, blood VLDL cholesterol amount||cholesteryl ester measurement, low density lipoprotein cholesterol measurement||cholesteryl esters in HDL measurement||cholesteryl esters in large LDL measurement||cholesteryl esters in LDL measurement||cholesteryl esters in medium LDL measurement||cholesteryl esters in medium VLDL measurement||cholesteryl esters in small LDL measurement||cholesteryl esters in small VLDL measurement||cholesteryl esters in VLDL measurement||cholesteryl esters to total lipids in chylomicrons and extremely large VLDL percentage||cholesteryl esters to total lipids in large LDL percentage||cholesteryl esters to total lipids in large VLDL percentage||cholesteryl esters to total lipids in small HDL percentage||cholesteryl esters to total lipids in small LDL percentage||cholesteryl esters to total lipids in small VLDL percentage||cholesteryl esters to total lipids in very large HDL percentage||cholesteryl esters to total lipids in very large VLDL percentage||cholesteryl esters:total lipids ratio, blood VLDL cholesterol amount||cholesteryl esters:total lipids ratio, blood VLDL cholesterol amount, chylomicron amount||cholesteryl esters:total lipids ratio, high density lipoprotein cholesterol measurement||cholesteryl esters:total lipids ratio, intermediate density lipoprotein measurement||choline measurement||chordin-like protein 1 measurement||cigarettes per day measurement||CMRF35-like molecule 9 measurement||cold shock domain-containing protein C2 measurement||concentration of large VLDL particles measurement||concentration of medium VLDL particles||concentration of small VLDL particles||concentration of very large VLDL particles measurement||coronary artery calcification||coronary artery disease||coronary atherosclerosis||corticoliberin measurement||cystatin C measurement||cytochrome p450 3a4 measurement||degree of unsaturation measurement||depressive symptom measurement, low density lipoprotein cholesterol measurement||diet measurement||disintegrin and metalloproteinase domain-containing protein 11 measurement||DNA/RNA-binding protein KIN17 measurement||docosahexaenoic acid measurement||drug use measurement, Hypercholesterolemia||EF-hand calcium-binding domain-containing protein 14 measurement||endothelial monocyte-activating polypeptide 2 measurement||erythrocyte attribute||erythrocyte volume||essential hypertension||esterified cholesterol measurement||esterified cholesterol measurement, blood VLDL cholesterol amount||esterified cholesterol measurement, high density lipoprotein cholesterol measurement||esterified cholesterol measurement, intermediate density lipoprotein measurement||esterified cholesterol measurement, low density lipoprotein cholesterol measurement||esterified stigmasterol measurement||fatty acid amount||fatty acid amount, linoleic acid measurement||fatty acid change measurement||free cholesterol in HDL measurement||free cholesterol in IDL measurement||free cholesterol in large LDL measurement||free cholesterol in large VLDL measurement||free cholesterol in medium HDL measurement||free cholesterol in medium LDL measurement||free cholesterol in medium VLDL measurement||free cholesterol in small HDL measurement||free cholesterol in small LDL measurement||free cholesterol in small VLDL measurement||free cholesterol in very large HDL measurement||free cholesterol in very large VLDL measurement||free cholesterol in very small VLDL measurement||free cholesterol measurement||free cholesterol measurement, blood VLDL cholesterol amount||free cholesterol measurement, high density lipoprotein cholesterol measurement||free cholesterol measurement, low density lipoprotein cholesterol measurement||free cholesterol to total lipids in large HDL percentage||free cholesterol to total lipids in medium HDL percentage||free cholesterol to total lipids in very large VLDL percentage||free cholesterol to total lipids in very small VLDL percentage||free cholesterol:total lipids ratio, blood VLDL cholesterol amount||free cholesterol:total lipids ratio, blood VLDL cholesterol amount, chylomicron amount||free cholesterol:total lipids ratio, high density lipoprotein cholesterol measurement||free cholesterol:total lipids ratio, intermediate density lipoprotein measurement||gallstones||GM3 ganglioside measurement||group 10 secretory phospholipase A2 measurement||guanine nucleotide-binding protein G(k) subunit alpha measurement||heart failure||heart rate||high density lipoprotein cholesterol measurement||histone-lysine N-methyltransferase 2C measurement||HMG CoA reductase inhibitor use measurement||Hypercholesterolemia||Hypercholesterolemia, family history||hyperlipidemia||hypertension||integrin alpha-IIb: beta-3 complex measurement||intermediate density lipoprotein measurement||kin of IRRE-like protein 3 measurement||late-onset Alzheimers disease||LDL particle size||leucine measurement||leucine-rich repeat-containing protein 37A2 measurement||level of baculoviral IAP repeat-containing protein 2 in blood serum||level of centrosomal protein 20 in blood serum||level of coiled-coil domain-containing protein 24 in blood serum||level of coiled-coil-helix-coiled-coil-helix domain-containing protein 7 in blood serum||level of cysteine-rich protein 1 in blood serum||level of D-3-phosphoglycerate dehydrogenase in blood serum||level of DCN1-like protein 5 in blood serum||level of dehydrogenase/reductase SDR family member 9 in blood serum||level of diglyceride||level of glutamate--cysteine ligase regulatory subunit in blood serum||level of Indian hedgehog protein in blood serum||level of inhibitor of growth protein 4 in blood serum||level of N-acetylneuraminate lyase in blood serum||level of PCNA-associated factor in blood serum||level of phosphatidylcholine||level of Phosphatidylcholine (O-16:0_20:3) in blood serum||level of phosphatidylethanolamine||level of poly(rC)-binding protein 2 in blood||level of protein phosphatase 1G in blood serum||level of protein S100-P in blood||level of serine/threonine-protein kinase 10 in blood serum||level of Sphingomyelin (d42:2) in blood serum||level of Sterol ester (27:1/16:0) in blood serum||level of Sterol ester (27:1/18:1) in blood serum||level of Sterol ester (27:1/18:2) in blood serum||level of Sterol ester (27:1/20:4) in blood serum||level of Sterol ester (27:1/22:6) in blood serum||level of tumor necrosis factor ligand superfamily member 13 in blood||level of uracil-DNA glycosylase in blood serum||level of vacuolar protein sorting-associated protein 29 in blood serum||life span determination trait||linoleic acid measurement||lipid measurement||lipoprotein A measurement||lipoprotein A measurement, apolipoprotein A 1 measurement||lipoprotein-associated phospholipase A(2) measurement||liver fibrosis measurement||low density lipoprotein cholesterol measurement||low density lipoprotein cholesterol measurement, cholesteryl esters:total lipids ratio||low density lipoprotein cholesterol measurement, free cholesterol:total lipids ratio||low density lipoprotein cholesterol measurement, lipid measurement||low density lipoprotein cholesterol measurement, phospholipids:total lipids ratio||low-density lipoprotein receptor measurement||low-density lipoprotein receptor-related protein 1B measurement||lysophosphatidylethanolamine measurement||matrix-remodeling-associated protein 8 measurement||mean reticulocyte volume||memory performance||metabolic disease||metabolic syndrome||metabolite measurement||metabolite measurement, diet measurement||microfibrillar-associated protein 5 measurement||mitotic-spindle organizing protein 1 measurement||myocardial infarction||N-palmitoyl-sphinganine (d18:0/16:0) measurement||non-high density lipoprotein cholesterol measurement||occlusion precerebral artery||omega-3 polyunsaturated fatty acid measurement||omega-6 polyunsaturated fatty acid measurement||osteocalcin measurement||palmitoyl dihydrosphingomyelin (d18:0/16:0) measurement||palmitoyl sphingomyelin (d18:1/16:0) measurement||phosphoglucomutase-1 measurement||phosphoglycerides measurement||phospholipids in HDL measurement||phospholipids in IDL measurement||phospholipids in large LDL measurement||phospholipids in large VLDL measurement||phospholipids in medium LDL measurement||phospholipids in medium VLDL measurement||phospholipids in small HDL measurement||phospholipids in small LDL measurement||phospholipids in small VLDL measurement||phospholipids in very large VLDL measurement||phospholipids in very small VLDL measurement||phospholipids in VLDL measurement||phospholipids:total lipids ratio||phospholipids:total lipids ratio, blood VLDL cholesterol amount||phospholipids:total lipids ratio, blood VLDL cholesterol amount, chylomicron amount||phospholipids:total lipids ratio, high density lipoprotein cholesterol measurement||phospholipids:total lipids ratio, intermediate density lipoprotein measurement||platelet crit||polyunsaturated fatty acid measurement||polyunsaturated fatty acids to total fatty acids percentage||pregnancy-specific beta-1-glycoprotein 5 measurement||progranulin measurement||proprotein convertase subtilisin/kexin type 9 measurement||proteasome activator complex subunit 1 amount||protein measurement||pseudokinase FAM20A measurement||pulse pressure measurement||quinone oxidoreductase-like protein 1 measurement||Red cell distribution width||remnant cholesterol measurement||response to darapladib, lipoprotein-associated phospholipase A(2) change measurement||response to statin, LDL cholesterol change measurement||response to statin, low density lipoprotein cholesterol measurement||response to statin, total cholesterol measurement||reticulocyte amount||reticulocyte count||saturated fatty acids to total fatty acids percentage||selenoprotein S measurement||social deprivation, low density lipoprotein cholesterol measurement||sonic hedgehog protein measurement||Sphingomyelin (d18:1/15:0, d16:1/17:0) measurement||Sphingomyelin (d18:1/17:0, d17:1/18:0, d19:1/16:0) measurement||Sphingomyelin (d18:1/20:0, d16:1/22:0) measurement||Sphingomyelin (d18:1/20:1, d18:2/20:0) measurement||Sphingomyelin (d18:1/21:0, d17:1/22:0, d16:1/23:0) measurement||Sphingomyelin (d18:1/22:1, d18:2/22:0, d16:1/24:1) measurement||Sphingomyelin (d18:2/23:0, d18:1/23:1, d17:1/24:1) measurement||sphingomyelin 16:0 measurement||sphingomyelin 18:0 measurement||sphingomyelin 24:0 measurement||sphingomyelin 24:1 measurement||sphingomyelin measurement||stearoyl sphingomyelin (d18:1/18:0) measurement||steroidogenic acute regulatory protein, mitochondrial measurement||stromelysin‐1 measurement||systolic blood pressure||tenascin measurement||tissue factor pathway inhibitor amount||total cholesterol in IDL||total cholesterol in large LDL||total cholesterol in medium LDL||total cholesterol in small LDL||total cholesterol measurement||total cholesterol measurement, blood VLDL cholesterol amount||total cholesterol measurement, high density lipoprotein cholesterol measurement||total cholesterol measurement, low density lipoprotein cholesterol measurement||total lipids in HDL measurement||total lipids in IDL||total lipids in large HDL||total lipids in large LDL||total lipids in large VLDL||total lipids in LDL measurement||total lipids in lipoprotein particles measurement||total lipids in medium LDL||total lipids in medium VLDL||total lipids in small LDL||total lipids in small VLDL||total lipids in very large HDL measurement||total lipids in very large VLDL measurement||total lipids in very small VLDL measurement||total lipids in VLDL measurement||total phospholipids in lipoprotein particles measurement||triacylglycerol 56:3 measurement||tricosanoyl sphingomyelin (d18:1/23:0) measurement||triglyceride measurement||triglyceride measurement, high density lipoprotein cholesterol measurement||triglycerides in HDL measurement||triglycerides in large HDL measurement||triglycerides in large VLDL measurement||triglycerides in medium HDL measurement||triglycerides in medium VLDL measurement||triglycerides in small HDL measurement||triglycerides to total lipids in chylomicrons and extremely large VLDL percentage||triglycerides to total lipids in large HDL percentage||triglycerides to total lipids in medium HDL percentage||triglycerides to total lipids in very large HDL percentage||triglycerides to total lipids in very large VLDL percentage||triglycerides:total lipids ratio, blood VLDL cholesterol amount||triglycerides:total lipids ratio, blood VLDL cholesterol amount, chylomicron amount||triglycerides:total lipids ratio, intermediate density lipoprotein measurement||triglycerides:total lipids ratio, low density lipoprotein cholesterol measurement||vacuolar protein sorting-associated protein 29 measurement||valine measurement||venous thromboembolism||vitamin D level||VLDL particle size||X-24870 measurement	595	1124
rs1065853	19	45413233	19_44909976_G_T	G	T	0.0804012	0.0804012	emb50	-0.0238394	0.0035835	10.5405	-0.0217196	0.00364038	8.6146	0.681993	2	49	APOE	APOE	2	TRUE	1-(1-enyl-stearoyl)-2-linoleoyl-GPE (P-18:0/18:2)* measurement||ADP-ribosylation factor 6 measurement||age of onset of Alzheimer disease||Agents acting on the renin-angiotensin system use measurement||aging||alanine measurement||alkaline phosphatase measurement||Alzheimer disease||Alzheimer disease, APOE carrier status||Alzheimer disease, family history of Alzheimer’s disease||amyloid beta A4 precursor protein-binding family B member 2 measurement||angina pectoris||Antithrombotic agent use measurement||anxiety measurement, low density lipoprotein cholesterol measurement||apolipoprotein A 1 measurement||apolipoprotein A 1 measurement, apolipoprotein B measurement||apolipoprotein B measurement||apolipoprotein E (isoform E3) measurement||apolipoprotein E (isoform E4) measurement||apolipoprotein E isoform E2 measurement||apolipoprotein E measurement||aspirin use measurement||behenoyl sphingomyelin (d18:1/22:0) measurement||Beta blocking agent use measurement||beta-endorphin measurement||bilirubin measurement||blood protein amount||blood VLDL cholesterol amount||body fat percentage||body mass index||C-reactive protein measurement||cadherin-related family member 5 measurement||Calcium channel blocker use measurement||cardiovascular disease biomarker measurement||carotid artery thickness||carotid plaque build||CCL3 measurement||CD5 antigen-like measurement||cell surface glycoprotein CD200 receptor 2 measurement||cholesterol in chylomicrons and extremely large VLDL measurement||cholesterol in medium HDL measurement||cholesterol in medium VLDL measurement||cholesterol in small HDL measurement||cholesterol in small VLDL measurement||cholesterol in very large HDL measurement||cholesterol in very small VLDL measurement||cholesterol to total lipids in large HDL percentage||cholesterol to total lipids in large VLDL percentage||cholesterol to total lipids in medium HDL percentage||cholesterol to total lipids in small LDL percentage||cholesterol to total lipids in very large HDL percentage||cholesterol to total lipids in very large VLDL percentage||cholesterol:total lipids ratio, blood VLDL cholesterol amount||cholesterol:total lipids ratio, high density lipoprotein cholesterol measurement||cholesterol:total lipids ratio, intermediate density lipoprotein measurement||cholesterol:total lipids ratio, low density lipoprotein cholesterol measurement||cholesteryl ester 16:0 measurement||cholesteryl ester 18:0 measurement||cholesteryl ester 18:2 measurement||cholesteryl ester 24:6 measurement||cholesteryl ester measurement||cholesteryl ester measurement, blood VLDL cholesterol amount||cholesteryl ester measurement, low density lipoprotein cholesterol measurement||cholesteryl esters in HDL measurement||cholesteryl esters in large LDL measurement||cholesteryl esters in LDL measurement||cholesteryl esters in medium LDL measurement||cholesteryl esters in medium VLDL measurement||cholesteryl esters in small LDL measurement||cholesteryl esters in small VLDL measurement||cholesteryl esters in VLDL measurement||cholesteryl esters to total lipids in chylomicrons and extremely large VLDL percentage||cholesteryl esters to total lipids in large LDL percentage||cholesteryl esters to total lipids in large VLDL percentage||cholesteryl esters to total lipids in small HDL percentage||cholesteryl esters to total lipids in small LDL percentage||cholesteryl esters to total lipids in small VLDL percentage||cholesteryl esters to total lipids in very large HDL percentage||cholesteryl esters to total lipids in very large VLDL percentage||cholesteryl esters:total lipids ratio, blood VLDL cholesterol amount||cholesteryl esters:total lipids ratio, blood VLDL cholesterol amount, chylomicron amount||cholesteryl esters:total lipids ratio, high density lipoprotein cholesterol measurement||cholesteryl esters:total lipids ratio, intermediate density lipoprotein measurement||choline measurement||chordin-like protein 1 measurement||cigarettes per day measurement||CMRF35-like molecule 9 measurement||cold shock domain-containing protein C2 measurement||concentration of large VLDL particles measurement||concentration of medium VLDL particles||concentration of small VLDL particles||concentration of very large VLDL particles measurement||coronary artery calcification||coronary artery disease||coronary atherosclerosis||corticoliberin measurement||cystatin C measurement||cytochrome p450 3a4 measurement||degree of unsaturation measurement||depressive symptom measurement, low density lipoprotein cholesterol measurement||diet measurement||disintegrin and metalloproteinase domain-containing protein 11 measurement||DNA/RNA-binding protein KIN17 measurement||docosahexaenoic acid measurement||drug use measurement, Hypercholesterolemia||EF-hand calcium-binding domain-containing protein 14 measurement||endothelial monocyte-activating polypeptide 2 measurement||erythrocyte attribute||erythrocyte volume||essential hypertension||esterified cholesterol measurement||esterified cholesterol measurement, blood VLDL cholesterol amount||esterified cholesterol measurement, high density lipoprotein cholesterol measurement||esterified cholesterol measurement, intermediate density lipoprotein measurement||esterified cholesterol measurement, low density lipoprotein cholesterol measurement||esterified stigmasterol measurement||fatty acid amount||fatty acid amount, linoleic acid measurement||fatty acid change measurement||free cholesterol in HDL measurement||free cholesterol in IDL measurement||free cholesterol in large LDL measurement||free cholesterol in large VLDL measurement||free cholesterol in medium HDL measurement||free cholesterol in medium LDL measurement||free cholesterol in medium VLDL measurement||free cholesterol in small HDL measurement||free cholesterol in small LDL measurement||free cholesterol in small VLDL measurement||free cholesterol in very large HDL measurement||free cholesterol in very large VLDL measurement||free cholesterol in very small VLDL measurement||free cholesterol measurement||free cholesterol measurement, blood VLDL cholesterol amount||free cholesterol measurement, high density lipoprotein cholesterol measurement||free cholesterol measurement, low density lipoprotein cholesterol measurement||free cholesterol to total lipids in large HDL percentage||free cholesterol to total lipids in medium HDL percentage||free cholesterol to total lipids in very large VLDL percentage||free cholesterol to total lipids in very small VLDL percentage||free cholesterol:total lipids ratio, blood VLDL cholesterol amount||free cholesterol:total lipids ratio, blood VLDL cholesterol amount, chylomicron amount||free cholesterol:total lipids ratio, high density lipoprotein cholesterol measurement||free cholesterol:total lipids ratio, intermediate density lipoprotein measurement||gallstones||GM3 ganglioside measurement||group 10 secretory phospholipase A2 measurement||guanine nucleotide-binding protein G(k) subunit alpha measurement||heart failure||heart rate||high density lipoprotein cholesterol measurement||histone-lysine N-methyltransferase 2C measurement||HMG CoA reductase inhibitor use measurement||Hypercholesterolemia||Hypercholesterolemia, family history||hyperlipidemia||hypertension||integrin alpha-IIb: beta-3 complex measurement||intermediate density lipoprotein measurement||kin of IRRE-like protein 3 measurement||late-onset Alzheimers disease||LDL particle size||leucine measurement||leucine-rich repeat-containing protein 37A2 measurement||level of baculoviral IAP repeat-containing protein 2 in blood serum||level of centrosomal protein 20 in blood serum||level of coiled-coil domain-containing protein 24 in blood serum||level of coiled-coil-helix-coiled-coil-helix domain-containing protein 7 in blood serum||level of cysteine-rich protein 1 in blood serum||level of D-3-phosphoglycerate dehydrogenase in blood serum||level of DCN1-like protein 5 in blood serum||level of dehydrogenase/reductase SDR family member 9 in blood serum||level of diglyceride||level of glutamate--cysteine ligase regulatory subunit in blood serum||level of Indian hedgehog protein in blood serum||level of inhibitor of growth protein 4 in blood serum||level of N-acetylneuraminate lyase in blood serum||level of PCNA-associated factor in blood serum||level of phosphatidylcholine||level of Phosphatidylcholine (O-16:0_20:3) in blood serum||level of phosphatidylethanolamine||level of poly(rC)-binding protein 2 in blood||level of protein phosphatase 1G in blood serum||level of protein S100-P in blood||level of serine/threonine-protein kinase 10 in blood serum||level of Sphingomyelin (d42:2) in blood serum||level of Sterol ester (27:1/16:0) in blood serum||level of Sterol ester (27:1/18:1) in blood serum||level of Sterol ester (27:1/18:2) in blood serum||level of Sterol ester (27:1/20:4) in blood serum||level of Sterol ester (27:1/22:6) in blood serum||level of tumor necrosis factor ligand superfamily member 13 in blood||level of uracil-DNA glycosylase in blood serum||level of vacuolar protein sorting-associated protein 29 in blood serum||life span determination trait||linoleic acid measurement||lipid measurement||lipoprotein A measurement||lipoprotein A measurement, apolipoprotein A 1 measurement||lipoprotein-associated phospholipase A(2) measurement||liver fibrosis measurement||low density lipoprotein cholesterol measurement||low density lipoprotein cholesterol measurement, cholesteryl esters:total lipids ratio||low density lipoprotein cholesterol measurement, free cholesterol:total lipids ratio||low density lipoprotein cholesterol measurement, lipid measurement||low density lipoprotein cholesterol measurement, phospholipids:total lipids ratio||low-density lipoprotein receptor measurement||low-density lipoprotein receptor-related protein 1B measurement||lysophosphatidylethanolamine measurement||matrix-remodeling-associated protein 8 measurement||mean reticulocyte volume||memory performance||metabolic disease||metabolic syndrome||metabolite measurement||metabolite measurement, diet measurement||microfibrillar-associated protein 5 measurement||mitotic-spindle organizing protein 1 measurement||myocardial infarction||N-palmitoyl-sphinganine (d18:0/16:0) measurement||non-high density lipoprotein cholesterol measurement||occlusion precerebral artery||omega-3 polyunsaturated fatty acid measurement||omega-6 polyunsaturated fatty acid measurement||osteocalcin measurement||palmitoyl dihydrosphingomyelin (d18:0/16:0) measurement||palmitoyl sphingomyelin (d18:1/16:0) measurement||phosphoglucomutase-1 measurement||phosphoglycerides measurement||phospholipids in HDL measurement||phospholipids in IDL measurement||phospholipids in large LDL measurement||phospholipids in large VLDL measurement||phospholipids in medium LDL measurement||phospholipids in medium VLDL measurement||phospholipids in small HDL measurement||phospholipids in small LDL measurement||phospholipids in small VLDL measurement||phospholipids in very large VLDL measurement||phospholipids in very small VLDL measurement||phospholipids in VLDL measurement||phospholipids:total lipids ratio||phospholipids:total lipids ratio, blood VLDL cholesterol amount||phospholipids:total lipids ratio, blood VLDL cholesterol amount, chylomicron amount||phospholipids:total lipids ratio, high density lipoprotein cholesterol measurement||phospholipids:total lipids ratio, intermediate density lipoprotein measurement||platelet crit||polyunsaturated fatty acid measurement||polyunsaturated fatty acids to total fatty acids percentage||pregnancy-specific beta-1-glycoprotein 5 measurement||progranulin measurement||proprotein convertase subtilisin/kexin type 9 measurement||proteasome activator complex subunit 1 amount||protein measurement||pseudokinase FAM20A measurement||pulse pressure measurement||quinone oxidoreductase-like protein 1 measurement||Red cell distribution width||remnant cholesterol measurement||response to darapladib, lipoprotein-associated phospholipase A(2) change measurement||response to statin, LDL cholesterol change measurement||response to statin, low density lipoprotein cholesterol measurement||response to statin, total cholesterol measurement||reticulocyte amount||reticulocyte count||saturated fatty acids to total fatty acids percentage||selenoprotein S measurement||social deprivation, low density lipoprotein cholesterol measurement||sonic hedgehog protein measurement||Sphingomyelin (d18:1/15:0, d16:1/17:0) measurement||Sphingomyelin (d18:1/17:0, d17:1/18:0, d19:1/16:0) measurement||Sphingomyelin (d18:1/20:0, d16:1/22:0) measurement||Sphingomyelin (d18:1/20:1, d18:2/20:0) measurement||Sphingomyelin (d18:1/21:0, d17:1/22:0, d16:1/23:0) measurement||Sphingomyelin (d18:1/22:1, d18:2/22:0, d16:1/24:1) measurement||Sphingomyelin (d18:2/23:0, d18:1/23:1, d17:1/24:1) measurement||sphingomyelin 16:0 measurement||sphingomyelin 18:0 measurement||sphingomyelin 24:0 measurement||sphingomyelin 24:1 measurement||sphingomyelin measurement||stearoyl sphingomyelin (d18:1/18:0) measurement||steroidogenic acute regulatory protein, mitochondrial measurement||stromelysin‐1 measurement||systolic blood pressure||tenascin measurement||tissue factor pathway inhibitor amount||total cholesterol in IDL||total cholesterol in large LDL||total cholesterol in medium LDL||total cholesterol in small LDL||total cholesterol measurement||total cholesterol measurement, blood VLDL cholesterol amount||total cholesterol measurement, high density lipoprotein cholesterol measurement||total cholesterol measurement, low density lipoprotein cholesterol measurement||total lipids in HDL measurement||total lipids in IDL||total lipids in large HDL||total lipids in large LDL||total lipids in large VLDL||total lipids in LDL measurement||total lipids in lipoprotein particles measurement||total lipids in medium LDL||total lipids in medium VLDL||total lipids in small LDL||total lipids in small VLDL||total lipids in very large HDL measurement||total lipids in very large VLDL measurement||total lipids in very small VLDL measurement||total lipids in VLDL measurement||total phospholipids in lipoprotein particles measurement||triacylglycerol 56:3 measurement||tricosanoyl sphingomyelin (d18:1/23:0) measurement||triglyceride measurement||triglyceride measurement, high density lipoprotein cholesterol measurement||triglycerides in HDL measurement||triglycerides in large HDL measurement||triglycerides in large VLDL measurement||triglycerides in medium HDL measurement||triglycerides in medium VLDL measurement||triglycerides in small HDL measurement||triglycerides to total lipids in chylomicrons and extremely large VLDL percentage||triglycerides to total lipids in large HDL percentage||triglycerides to total lipids in medium HDL percentage||triglycerides to total lipids in very large HDL percentage||triglycerides to total lipids in very large VLDL percentage||triglycerides:total lipids ratio, blood VLDL cholesterol amount||triglycerides:total lipids ratio, blood VLDL cholesterol amount, chylomicron amount||triglycerides:total lipids ratio, intermediate density lipoprotein measurement||triglycerides:total lipids ratio, low density lipoprotein cholesterol measurement||vacuolar protein sorting-associated protein 29 measurement||valine measurement||venous thromboembolism||vitamin D level||VLDL particle size||X-24870 measurement	595	1124
rs1065853	19	45413233	19_44909976_G_T	G	T	0.0804012	0.0804012	emb58	0.0295436	0.00385721	13.7283	0.0300218	0.00387077	14.0565	0.592799	1	49	APOE	APOE	2	TRUE	1-(1-enyl-stearoyl)-2-linoleoyl-GPE (P-18:0/18:2)* measurement||ADP-ribosylation factor 6 measurement||age of onset of Alzheimer disease||Agents acting on the renin-angiotensin system use measurement||aging||alanine measurement||alkaline phosphatase measurement||Alzheimer disease||Alzheimer disease, APOE carrier status||Alzheimer disease, family history of Alzheimer’s disease||amyloid beta A4 precursor protein-binding family B member 2 measurement||angina pectoris||Antithrombotic agent use measurement||anxiety measurement, low density lipoprotein cholesterol measurement||apolipoprotein A 1 measurement||apolipoprotein A 1 measurement, apolipoprotein B measurement||apolipoprotein B measurement||apolipoprotein E (isoform E3) measurement||apolipoprotein E (isoform E4) measurement||apolipoprotein E isoform E2 measurement||apolipoprotein E measurement||aspirin use measurement||behenoyl sphingomyelin (d18:1/22:0) measurement||Beta blocking agent use measurement||beta-endorphin measurement||bilirubin measurement||blood protein amount||blood VLDL cholesterol amount||body fat percentage||body mass index||C-reactive protein measurement||cadherin-related family member 5 measurement||Calcium channel blocker use measurement||cardiovascular disease biomarker measurement||carotid artery thickness||carotid plaque build||CCL3 measurement||CD5 antigen-like measurement||cell surface glycoprotein CD200 receptor 2 measurement||cholesterol in chylomicrons and extremely large VLDL measurement||cholesterol in medium HDL measurement||cholesterol in medium VLDL measurement||cholesterol in small HDL measurement||cholesterol in small VLDL measurement||cholesterol in very large HDL measurement||cholesterol in very small VLDL measurement||cholesterol to total lipids in large HDL percentage||cholesterol to total lipids in large VLDL percentage||cholesterol to total lipids in medium HDL percentage||cholesterol to total lipids in small LDL percentage||cholesterol to total lipids in very large HDL percentage||cholesterol to total lipids in very large VLDL percentage||cholesterol:total lipids ratio, blood VLDL cholesterol amount||cholesterol:total lipids ratio, high density lipoprotein cholesterol measurement||cholesterol:total lipids ratio, intermediate density lipoprotein measurement||cholesterol:total lipids ratio, low density lipoprotein cholesterol measurement||cholesteryl ester 16:0 measurement||cholesteryl ester 18:0 measurement||cholesteryl ester 18:2 measurement||cholesteryl ester 24:6 measurement||cholesteryl ester measurement||cholesteryl ester measurement, blood VLDL cholesterol amount||cholesteryl ester measurement, low density lipoprotein cholesterol measurement||cholesteryl esters in HDL measurement||cholesteryl esters in large LDL measurement||cholesteryl esters in LDL measurement||cholesteryl esters in medium LDL measurement||cholesteryl esters in medium VLDL measurement||cholesteryl esters in small LDL measurement||cholesteryl esters in small VLDL measurement||cholesteryl esters in VLDL measurement||cholesteryl esters to total lipids in chylomicrons and extremely large VLDL percentage||cholesteryl esters to total lipids in large LDL percentage||cholesteryl esters to total lipids in large VLDL percentage||cholesteryl esters to total lipids in small HDL percentage||cholesteryl esters to total lipids in small LDL percentage||cholesteryl esters to total lipids in small VLDL percentage||cholesteryl esters to total lipids in very large HDL percentage||cholesteryl esters to total lipids in very large VLDL percentage||cholesteryl esters:total lipids ratio, blood VLDL cholesterol amount||cholesteryl esters:total lipids ratio, blood VLDL cholesterol amount, chylomicron amount||cholesteryl esters:total lipids ratio, high density lipoprotein cholesterol measurement||cholesteryl esters:total lipids ratio, intermediate density lipoprotein measurement||choline measurement||chordin-like protein 1 measurement||cigarettes per day measurement||CMRF35-like molecule 9 measurement||cold shock domain-containing protein C2 measurement||concentration of large VLDL particles measurement||concentration of medium VLDL particles||concentration of small VLDL particles||concentration of very large VLDL particles measurement||coronary artery calcification||coronary artery disease||coronary atherosclerosis||corticoliberin measurement||cystatin C measurement||cytochrome p450 3a4 measurement||degree of unsaturation measurement||depressive symptom measurement, low density lipoprotein cholesterol measurement||diet measurement||disintegrin and metalloproteinase domain-containing protein 11 measurement||DNA/RNA-binding protein KIN17 measurement||docosahexaenoic acid measurement||drug use measurement, Hypercholesterolemia||EF-hand calcium-binding domain-containing protein 14 measurement||endothelial monocyte-activating polypeptide 2 measurement||erythrocyte attribute||erythrocyte volume||essential hypertension||esterified cholesterol measurement||esterified cholesterol measurement, blood VLDL cholesterol amount||esterified cholesterol measurement, high density lipoprotein cholesterol measurement||esterified cholesterol measurement, intermediate density lipoprotein measurement||esterified cholesterol measurement, low density lipoprotein cholesterol measurement||esterified stigmasterol measurement||fatty acid amount||fatty acid amount, linoleic acid measurement||fatty acid change measurement||free cholesterol in HDL measurement||free cholesterol in IDL measurement||free cholesterol in large LDL measurement||free cholesterol in large VLDL measurement||free cholesterol in medium HDL measurement||free cholesterol in medium LDL measurement||free cholesterol in medium VLDL measurement||free cholesterol in small HDL measurement||free cholesterol in small LDL measurement||free cholesterol in small VLDL measurement||free cholesterol in very large HDL measurement||free cholesterol in very large VLDL measurement||free cholesterol in very small VLDL measurement||free cholesterol measurement||free cholesterol measurement, blood VLDL cholesterol amount||free cholesterol measurement, high density lipoprotein cholesterol measurement||free cholesterol measurement, low density lipoprotein cholesterol measurement||free cholesterol to total lipids in large HDL percentage||free cholesterol to total lipids in medium HDL percentage||free cholesterol to total lipids in very large VLDL percentage||free cholesterol to total lipids in very small VLDL percentage||free cholesterol:total lipids ratio, blood VLDL cholesterol amount||free cholesterol:total lipids ratio, blood VLDL cholesterol amount, chylomicron amount||free cholesterol:total lipids ratio, high density lipoprotein cholesterol measurement||free cholesterol:total lipids ratio, intermediate density lipoprotein measurement||gallstones||GM3 ganglioside measurement||group 10 secretory phospholipase A2 measurement||guanine nucleotide-binding protein G(k) subunit alpha measurement||heart failure||heart rate||high density lipoprotein cholesterol measurement||histone-lysine N-methyltransferase 2C measurement||HMG CoA reductase inhibitor use measurement||Hypercholesterolemia||Hypercholesterolemia, family history||hyperlipidemia||hypertension||integrin alpha-IIb: beta-3 complex measurement||intermediate density lipoprotein measurement||kin of IRRE-like protein 3 measurement||late-onset Alzheimers disease||LDL particle size||leucine measurement||leucine-rich repeat-containing protein 37A2 measurement||level of baculoviral IAP repeat-containing protein 2 in blood serum||level of centrosomal protein 20 in blood serum||level of coiled-coil domain-containing protein 24 in blood serum||level of coiled-coil-helix-coiled-coil-helix domain-containing protein 7 in blood serum||level of cysteine-rich protein 1 in blood serum||level of D-3-phosphoglycerate dehydrogenase in blood serum||level of DCN1-like protein 5 in blood serum||level of dehydrogenase/reductase SDR family member 9 in blood serum||level of diglyceride||level of glutamate--cysteine ligase regulatory subunit in blood serum||level of Indian hedgehog protein in blood serum||level of inhibitor of growth protein 4 in blood serum||level of N-acetylneuraminate lyase in blood serum||level of PCNA-associated factor in blood serum||level of phosphatidylcholine||level of Phosphatidylcholine (O-16:0_20:3) in blood serum||level of phosphatidylethanolamine||level of poly(rC)-binding protein 2 in blood||level of protein phosphatase 1G in blood serum||level of protein S100-P in blood||level of serine/threonine-protein kinase 10 in blood serum||level of Sphingomyelin (d42:2) in blood serum||level of Sterol ester (27:1/16:0) in blood serum||level of Sterol ester (27:1/18:1) in blood serum||level of Sterol ester (27:1/18:2) in blood serum||level of Sterol ester (27:1/20:4) in blood serum||level of Sterol ester (27:1/22:6) in blood serum||level of tumor necrosis factor ligand superfamily member 13 in blood||level of uracil-DNA glycosylase in blood serum||level of vacuolar protein sorting-associated protein 29 in blood serum||life span determination trait||linoleic acid measurement||lipid measurement||lipoprotein A measurement||lipoprotein A measurement, apolipoprotein A 1 measurement||lipoprotein-associated phospholipase A(2) measurement||liver fibrosis measurement||low density lipoprotein cholesterol measurement||low density lipoprotein cholesterol measurement, cholesteryl esters:total lipids ratio||low density lipoprotein cholesterol measurement, free cholesterol:total lipids ratio||low density lipoprotein cholesterol measurement, lipid measurement||low density lipoprotein cholesterol measurement, phospholipids:total lipids ratio||low-density lipoprotein receptor measurement||low-density lipoprotein receptor-related protein 1B measurement||lysophosphatidylethanolamine measurement||matrix-remodeling-associated protein 8 measurement||mean reticulocyte volume||memory performance||metabolic disease||metabolic syndrome||metabolite measurement||metabolite measurement, diet measurement||microfibrillar-associated protein 5 measurement||mitotic-spindle organizing protein 1 measurement||myocardial infarction||N-palmitoyl-sphinganine (d18:0/16:0) measurement||non-high density lipoprotein cholesterol measurement||occlusion precerebral artery||omega-3 polyunsaturated fatty acid measurement||omega-6 polyunsaturated fatty acid measurement||osteocalcin measurement||palmitoyl dihydrosphingomyelin (d18:0/16:0) measurement||palmitoyl sphingomyelin (d18:1/16:0) measurement||phosphoglucomutase-1 measurement||phosphoglycerides measurement||phospholipids in HDL measurement||phospholipids in IDL measurement||phospholipids in large LDL measurement||phospholipids in large VLDL measurement||phospholipids in medium LDL measurement||phospholipids in medium VLDL measurement||phospholipids in small HDL measurement||phospholipids in small LDL measurement||phospholipids in small VLDL measurement||phospholipids in very large VLDL measurement||phospholipids in very small VLDL measurement||phospholipids in VLDL measurement||phospholipids:total lipids ratio||phospholipids:total lipids ratio, blood VLDL cholesterol amount||phospholipids:total lipids ratio, blood VLDL cholesterol amount, chylomicron amount||phospholipids:total lipids ratio, high density lipoprotein cholesterol measurement||phospholipids:total lipids ratio, intermediate density lipoprotein measurement||platelet crit||polyunsaturated fatty acid measurement||polyunsaturated fatty acids to total fatty acids percentage||pregnancy-specific beta-1-glycoprotein 5 measurement||progranulin measurement||proprotein convertase subtilisin/kexin type 9 measurement||proteasome activator complex subunit 1 amount||protein measurement||pseudokinase FAM20A measurement||pulse pressure measurement||quinone oxidoreductase-like protein 1 measurement||Red cell distribution width||remnant cholesterol measurement||response to darapladib, lipoprotein-associated phospholipase A(2) change measurement||response to statin, LDL cholesterol change measurement||response to statin, low density lipoprotein cholesterol measurement||response to statin, total cholesterol measurement||reticulocyte amount||reticulocyte count||saturated fatty acids to total fatty acids percentage||selenoprotein S measurement||social deprivation, low density lipoprotein cholesterol measurement||sonic hedgehog protein measurement||Sphingomyelin (d18:1/15:0, d16:1/17:0) measurement||Sphingomyelin (d18:1/17:0, d17:1/18:0, d19:1/16:0) measurement||Sphingomyelin (d18:1/20:0, d16:1/22:0) measurement||Sphingomyelin (d18:1/20:1, d18:2/20:0) measurement||Sphingomyelin (d18:1/21:0, d17:1/22:0, d16:1/23:0) measurement||Sphingomyelin (d18:1/22:1, d18:2/22:0, d16:1/24:1) measurement||Sphingomyelin (d18:2/23:0, d18:1/23:1, d17:1/24:1) measurement||sphingomyelin 16:0 measurement||sphingomyelin 18:0 measurement||sphingomyelin 24:0 measurement||sphingomyelin 24:1 measurement||sphingomyelin measurement||stearoyl sphingomyelin (d18:1/18:0) measurement||steroidogenic acute regulatory protein, mitochondrial measurement||stromelysin‐1 measurement||systolic blood pressure||tenascin measurement||tissue factor pathway inhibitor amount||total cholesterol in IDL||total cholesterol in large LDL||total cholesterol in medium LDL||total cholesterol in small LDL||total cholesterol measurement||total cholesterol measurement, blood VLDL cholesterol amount||total cholesterol measurement, high density lipoprotein cholesterol measurement||total cholesterol measurement, low density lipoprotein cholesterol measurement||total lipids in HDL measurement||total lipids in IDL||total lipids in large HDL||total lipids in large LDL||total lipids in large VLDL||total lipids in LDL measurement||total lipids in lipoprotein particles measurement||total lipids in medium LDL||total lipids in medium VLDL||total lipids in small LDL||total lipids in small VLDL||total lipids in very large HDL measurement||total lipids in very large VLDL measurement||total lipids in very small VLDL measurement||total lipids in VLDL measurement||total phospholipids in lipoprotein particles measurement||triacylglycerol 56:3 measurement||tricosanoyl sphingomyelin (d18:1/23:0) measurement||triglyceride measurement||triglyceride measurement, high density lipoprotein cholesterol measurement||triglycerides in HDL measurement||triglycerides in large HDL measurement||triglycerides in large VLDL measurement||triglycerides in medium HDL measurement||triglycerides in medium VLDL measurement||triglycerides in small HDL measurement||triglycerides to total lipids in chylomicrons and extremely large VLDL percentage||triglycerides to total lipids in large HDL percentage||triglycerides to total lipids in medium HDL percentage||triglycerides to total lipids in very large HDL percentage||triglycerides to total lipids in very large VLDL percentage||triglycerides:total lipids ratio, blood VLDL cholesterol amount||triglycerides:total lipids ratio, blood VLDL cholesterol amount, chylomicron amount||triglycerides:total lipids ratio, intermediate density lipoprotein measurement||triglycerides:total lipids ratio, low density lipoprotein cholesterol measurement||vacuolar protein sorting-associated protein 29 measurement||valine measurement||venous thromboembolism||vitamin D level||VLDL particle size||X-24870 measurement	595	1124
rs1065853	19	45413233	19_44909976_G_T	G	T	0.0804012	0.0804012	emb64	-0.0329836	0.00340417	21.4746	-0.0289933	0.00348846	16.0223	0.608579	2	49	APOE	APOE	2	TRUE	1-(1-enyl-stearoyl)-2-linoleoyl-GPE (P-18:0/18:2)* measurement||ADP-ribosylation factor 6 measurement||age of onset of Alzheimer disease||Agents acting on the renin-angiotensin system use measurement||aging||alanine measurement||alkaline phosphatase measurement||Alzheimer disease||Alzheimer disease, APOE carrier status||Alzheimer disease, family history of Alzheimer’s disease||amyloid beta A4 precursor protein-binding family B member 2 measurement||angina pectoris||Antithrombotic agent use measurement||anxiety measurement, low density lipoprotein cholesterol measurement||apolipoprotein A 1 measurement||apolipoprotein A 1 measurement, apolipoprotein B measurement||apolipoprotein B measurement||apolipoprotein E (isoform E3) measurement||apolipoprotein E (isoform E4) measurement||apolipoprotein E isoform E2 measurement||apolipoprotein E measurement||aspirin use measurement||behenoyl sphingomyelin (d18:1/22:0) measurement||Beta blocking agent use measurement||beta-endorphin measurement||bilirubin measurement||blood protein amount||blood VLDL cholesterol amount||body fat percentage||body mass index||C-reactive protein measurement||cadherin-related family member 5 measurement||Calcium channel blocker use measurement||cardiovascular disease biomarker measurement||carotid artery thickness||carotid plaque build||CCL3 measurement||CD5 antigen-like measurement||cell surface glycoprotein CD200 receptor 2 measurement||cholesterol in chylomicrons and extremely large VLDL measurement||cholesterol in medium HDL measurement||cholesterol in medium VLDL measurement||cholesterol in small HDL measurement||cholesterol in small VLDL measurement||cholesterol in very large HDL measurement||cholesterol in very small VLDL measurement||cholesterol to total lipids in large HDL percentage||cholesterol to total lipids in large VLDL percentage||cholesterol to total lipids in medium HDL percentage||cholesterol to total lipids in small LDL percentage||cholesterol to total lipids in very large HDL percentage||cholesterol to total lipids in very large VLDL percentage||cholesterol:total lipids ratio, blood VLDL cholesterol amount||cholesterol:total lipids ratio, high density lipoprotein cholesterol measurement||cholesterol:total lipids ratio, intermediate density lipoprotein measurement||cholesterol:total lipids ratio, low density lipoprotein cholesterol measurement||cholesteryl ester 16:0 measurement||cholesteryl ester 18:0 measurement||cholesteryl ester 18:2 measurement||cholesteryl ester 24:6 measurement||cholesteryl ester measurement||cholesteryl ester measurement, blood VLDL cholesterol amount||cholesteryl ester measurement, low density lipoprotein cholesterol measurement||cholesteryl esters in HDL measurement||cholesteryl esters in large LDL measurement||cholesteryl esters in LDL measurement||cholesteryl esters in medium LDL measurement||cholesteryl esters in medium VLDL measurement||cholesteryl esters in small LDL measurement||cholesteryl esters in small VLDL measurement||cholesteryl esters in VLDL measurement||cholesteryl esters to total lipids in chylomicrons and extremely large VLDL percentage||cholesteryl esters to total lipids in large LDL percentage||cholesteryl esters to total lipids in large VLDL percentage||cholesteryl esters to total lipids in small HDL percentage||cholesteryl esters to total lipids in small LDL percentage||cholesteryl esters to total lipids in small VLDL percentage||cholesteryl esters to total lipids in very large HDL percentage||cholesteryl esters to total lipids in very large VLDL percentage||cholesteryl esters:total lipids ratio, blood VLDL cholesterol amount||cholesteryl esters:total lipids ratio, blood VLDL cholesterol amount, chylomicron amount||cholesteryl esters:total lipids ratio, high density lipoprotein cholesterol measurement||cholesteryl esters:total lipids ratio, intermediate density lipoprotein measurement||choline measurement||chordin-like protein 1 measurement||cigarettes per day measurement||CMRF35-like molecule 9 measurement||cold shock domain-containing protein C2 measurement||concentration of large VLDL particles measurement||concentration of medium VLDL particles||concentration of small VLDL particles||concentration of very large VLDL particles measurement||coronary artery calcification||coronary artery disease||coronary atherosclerosis||corticoliberin measurement||cystatin C measurement||cytochrome p450 3a4 measurement||degree of unsaturation measurement||depressive symptom measurement, low density lipoprotein cholesterol measurement||diet measurement||disintegrin and metalloproteinase domain-containing protein 11 measurement||DNA/RNA-binding protein KIN17 measurement||docosahexaenoic acid measurement||drug use measurement, Hypercholesterolemia||EF-hand calcium-binding domain-containing protein 14 measurement||endothelial monocyte-activating polypeptide 2 measurement||erythrocyte attribute||erythrocyte volume||essential hypertension||esterified cholesterol measurement||esterified cholesterol measurement, blood VLDL cholesterol amount||esterified cholesterol measurement, high density lipoprotein cholesterol measurement||esterified cholesterol measurement, intermediate density lipoprotein measurement||esterified cholesterol measurement, low density lipoprotein cholesterol measurement||esterified stigmasterol measurement||fatty acid amount||fatty acid amount, linoleic acid measurement||fatty acid change measurement||free cholesterol in HDL measurement||free cholesterol in IDL measurement||free cholesterol in large LDL measurement||free cholesterol in large VLDL measurement||free cholesterol in medium HDL measurement||free cholesterol in medium LDL measurement||free cholesterol in medium VLDL measurement||free cholesterol in small HDL measurement||free cholesterol in small LDL measurement||free cholesterol in small VLDL measurement||free cholesterol in very large HDL measurement||free cholesterol in very large VLDL measurement||free cholesterol in very small VLDL measurement||free cholesterol measurement||free cholesterol measurement, blood VLDL cholesterol amount||free cholesterol measurement, high density lipoprotein cholesterol measurement||free cholesterol measurement, low density lipoprotein cholesterol measurement||free cholesterol to total lipids in large HDL percentage||free cholesterol to total lipids in medium HDL percentage||free cholesterol to total lipids in very large VLDL percentage||free cholesterol to total lipids in very small VLDL percentage||free cholesterol:total lipids ratio, blood VLDL cholesterol amount||free cholesterol:total lipids ratio, blood VLDL cholesterol amount, chylomicron amount||free cholesterol:total lipids ratio, high density lipoprotein cholesterol measurement||free cholesterol:total lipids ratio, intermediate density lipoprotein measurement||gallstones||GM3 ganglioside measurement||group 10 secretory phospholipase A2 measurement||guanine nucleotide-binding protein G(k) subunit alpha measurement||heart failure||heart rate||high density lipoprotein cholesterol measurement||histone-lysine N-methyltransferase 2C measurement||HMG CoA reductase inhibitor use measurement||Hypercholesterolemia||Hypercholesterolemia, family history||hyperlipidemia||hypertension||integrin alpha-IIb: beta-3 complex measurement||intermediate density lipoprotein measurement||kin of IRRE-like protein 3 measurement||late-onset Alzheimers disease||LDL particle size||leucine measurement||leucine-rich repeat-containing protein 37A2 measurement||level of baculoviral IAP repeat-containing protein 2 in blood serum||level of centrosomal protein 20 in blood serum||level of coiled-coil domain-containing protein 24 in blood serum||level of coiled-coil-helix-coiled-coil-helix domain-containing protein 7 in blood serum||level of cysteine-rich protein 1 in blood serum||level of D-3-phosphoglycerate dehydrogenase in blood serum||level of DCN1-like protein 5 in blood serum||level of dehydrogenase/reductase SDR family member 9 in blood serum||level of diglyceride||level of glutamate--cysteine ligase regulatory subunit in blood serum||level of Indian hedgehog protein in blood serum||level of inhibitor of growth protein 4 in blood serum||level of N-acetylneuraminate lyase in blood serum||level of PCNA-associated factor in blood serum||level of phosphatidylcholine||level of Phosphatidylcholine (O-16:0_20:3) in blood serum||level of phosphatidylethanolamine||level of poly(rC)-binding protein 2 in blood||level of protein phosphatase 1G in blood serum||level of protein S100-P in blood||level of serine/threonine-protein kinase 10 in blood serum||level of Sphingomyelin (d42:2) in blood serum||level of Sterol ester (27:1/16:0) in blood serum||level of Sterol ester (27:1/18:1) in blood serum||level of Sterol ester (27:1/18:2) in blood serum||level of Sterol ester (27:1/20:4) in blood serum||level of Sterol ester (27:1/22:6) in blood serum||level of tumor necrosis factor ligand superfamily member 13 in blood||level of uracil-DNA glycosylase in blood serum||level of vacuolar protein sorting-associated protein 29 in blood serum||life span determination trait||linoleic acid measurement||lipid measurement||lipoprotein A measurement||lipoprotein A measurement, apolipoprotein A 1 measurement||lipoprotein-associated phospholipase A(2) measurement||liver fibrosis measurement||low density lipoprotein cholesterol measurement||low density lipoprotein cholesterol measurement, cholesteryl esters:total lipids ratio||low density lipoprotein cholesterol measurement, free cholesterol:total lipids ratio||low density lipoprotein cholesterol measurement, lipid measurement||low density lipoprotein cholesterol measurement, phospholipids:total lipids ratio||low-density lipoprotein receptor measurement||low-density lipoprotein receptor-related protein 1B measurement||lysophosphatidylethanolamine measurement||matrix-remodeling-associated protein 8 measurement||mean reticulocyte volume||memory performance||metabolic disease||metabolic syndrome||metabolite measurement||metabolite measurement, diet measurement||microfibrillar-associated protein 5 measurement||mitotic-spindle organizing protein 1 measurement||myocardial infarction||N-palmitoyl-sphinganine (d18:0/16:0) measurement||non-high density lipoprotein cholesterol measurement||occlusion precerebral artery||omega-3 polyunsaturated fatty acid measurement||omega-6 polyunsaturated fatty acid measurement||osteocalcin measurement||palmitoyl dihydrosphingomyelin (d18:0/16:0) measurement||palmitoyl sphingomyelin (d18:1/16:0) measurement||phosphoglucomutase-1 measurement||phosphoglycerides measurement||phospholipids in HDL measurement||phospholipids in IDL measurement||phospholipids in large LDL measurement||phospholipids in large VLDL measurement||phospholipids in medium LDL measurement||phospholipids in medium VLDL measurement||phospholipids in small HDL measurement||phospholipids in small LDL measurement||phospholipids in small VLDL measurement||phospholipids in very large VLDL measurement||phospholipids in very small VLDL measurement||phospholipids in VLDL measurement||phospholipids:total lipids ratio||phospholipids:total lipids ratio, blood VLDL cholesterol amount||phospholipids:total lipids ratio, blood VLDL cholesterol amount, chylomicron amount||phospholipids:total lipids ratio, high density lipoprotein cholesterol measurement||phospholipids:total lipids ratio, intermediate density lipoprotein measurement||platelet crit||polyunsaturated fatty acid measurement||polyunsaturated fatty acids to total fatty acids percentage||pregnancy-specific beta-1-glycoprotein 5 measurement||progranulin measurement||proprotein convertase subtilisin/kexin type 9 measurement||proteasome activator complex subunit 1 amount||protein measurement||pseudokinase FAM20A measurement||pulse pressure measurement||quinone oxidoreductase-like protein 1 measurement||Red cell distribution width||remnant cholesterol measurement||response to darapladib, lipoprotein-associated phospholipase A(2) change measurement||response to statin, LDL cholesterol change measurement||response to statin, low density lipoprotein cholesterol measurement||response to statin, total cholesterol measurement||reticulocyte amount||reticulocyte count||saturated fatty acids to total fatty acids percentage||selenoprotein S measurement||social deprivation, low density lipoprotein cholesterol measurement||sonic hedgehog protein measurement||Sphingomyelin (d18:1/15:0, d16:1/17:0) measurement||Sphingomyelin (d18:1/17:0, d17:1/18:0, d19:1/16:0) measurement||Sphingomyelin (d18:1/20:0, d16:1/22:0) measurement||Sphingomyelin (d18:1/20:1, d18:2/20:0) measurement||Sphingomyelin (d18:1/21:0, d17:1/22:0, d16:1/23:0) measurement||Sphingomyelin (d18:1/22:1, d18:2/22:0, d16:1/24:1) measurement||Sphingomyelin (d18:2/23:0, d18:1/23:1, d17:1/24:1) measurement||sphingomyelin 16:0 measurement||sphingomyelin 18:0 measurement||sphingomyelin 24:0 measurement||sphingomyelin 24:1 measurement||sphingomyelin measurement||stearoyl sphingomyelin (d18:1/18:0) measurement||steroidogenic acute regulatory protein, mitochondrial measurement||stromelysin‐1 measurement||systolic blood pressure||tenascin measurement||tissue factor pathway inhibitor amount||total cholesterol in IDL||total cholesterol in large LDL||total cholesterol in medium LDL||total cholesterol in small LDL||total cholesterol measurement||total cholesterol measurement, blood VLDL cholesterol amount||total cholesterol measurement, high density lipoprotein cholesterol measurement||total cholesterol measurement, low density lipoprotein cholesterol measurement||total lipids in HDL measurement||total lipids in IDL||total lipids in large HDL||total lipids in large LDL||total lipids in large VLDL||total lipids in LDL measurement||total lipids in lipoprotein particles measurement||total lipids in medium LDL||total lipids in medium VLDL||total lipids in small LDL||total lipids in small VLDL||total lipids in very large HDL measurement||total lipids in very large VLDL measurement||total lipids in very small VLDL measurement||total lipids in VLDL measurement||total phospholipids in lipoprotein particles measurement||triacylglycerol 56:3 measurement||tricosanoyl sphingomyelin (d18:1/23:0) measurement||triglyceride measurement||triglyceride measurement, high density lipoprotein cholesterol measurement||triglycerides in HDL measurement||triglycerides in large HDL measurement||triglycerides in large VLDL measurement||triglycerides in medium HDL measurement||triglycerides in medium VLDL measurement||triglycerides in small HDL measurement||triglycerides to total lipids in chylomicrons and extremely large VLDL percentage||triglycerides to total lipids in large HDL percentage||triglycerides to total lipids in medium HDL percentage||triglycerides to total lipids in very large HDL percentage||triglycerides to total lipids in very large VLDL percentage||triglycerides:total lipids ratio, blood VLDL cholesterol amount||triglycerides:total lipids ratio, blood VLDL cholesterol amount, chylomicron amount||triglycerides:total lipids ratio, intermediate density lipoprotein measurement||triglycerides:total lipids ratio, low density lipoprotein cholesterol measurement||vacuolar protein sorting-associated protein 29 measurement||valine measurement||venous thromboembolism||vitamin D level||VLDL particle size||X-24870 measurement	595	1124
rs1065853	19	45413233	19_44909976_G_T	G	T	0.0804012	0.0804012	emb86	0.0260781	0.00323128	15.1549	0.0258364	0.0032426	14.7907	0.77457	1	49	APOE	APOE	2	TRUE	1-(1-enyl-stearoyl)-2-linoleoyl-GPE (P-18:0/18:2)* measurement||ADP-ribosylation factor 6 measurement||age of onset of Alzheimer disease||Agents acting on the renin-angiotensin system use measurement||aging||alanine measurement||alkaline phosphatase measurement||Alzheimer disease||Alzheimer disease, APOE carrier status||Alzheimer disease, family history of Alzheimer’s disease||amyloid beta A4 precursor protein-binding family B member 2 measurement||angina pectoris||Antithrombotic agent use measurement||anxiety measurement, low density lipoprotein cholesterol measurement||apolipoprotein A 1 measurement||apolipoprotein A 1 measurement, apolipoprotein B measurement||apolipoprotein B measurement||apolipoprotein E (isoform E3) measurement||apolipoprotein E (isoform E4) measurement||apolipoprotein E isoform E2 measurement||apolipoprotein E measurement||aspirin use measurement||behenoyl sphingomyelin (d18:1/22:0) measurement||Beta blocking agent use measurement||beta-endorphin measurement||bilirubin measurement||blood protein amount||blood VLDL cholesterol amount||body fat percentage||body mass index||C-reactive protein measurement||cadherin-related family member 5 measurement||Calcium channel blocker use measurement||cardiovascular disease biomarker measurement||carotid artery thickness||carotid plaque build||CCL3 measurement||CD5 antigen-like measurement||cell surface glycoprotein CD200 receptor 2 measurement||cholesterol in chylomicrons and extremely large VLDL measurement||cholesterol in medium HDL measurement||cholesterol in medium VLDL measurement||cholesterol in small HDL measurement||cholesterol in small VLDL measurement||cholesterol in very large HDL measurement||cholesterol in very small VLDL measurement||cholesterol to total lipids in large HDL percentage||cholesterol to total lipids in large VLDL percentage||cholesterol to total lipids in medium HDL percentage||cholesterol to total lipids in small LDL percentage||cholesterol to total lipids in very large HDL percentage||cholesterol to total lipids in very large VLDL percentage||cholesterol:total lipids ratio, blood VLDL cholesterol amount||cholesterol:total lipids ratio, high density lipoprotein cholesterol measurement||cholesterol:total lipids ratio, intermediate density lipoprotein measurement||cholesterol:total lipids ratio, low density lipoprotein cholesterol measurement||cholesteryl ester 16:0 measurement||cholesteryl ester 18:0 measurement||cholesteryl ester 18:2 measurement||cholesteryl ester 24:6 measurement||cholesteryl ester measurement||cholesteryl ester measurement, blood VLDL cholesterol amount||cholesteryl ester measurement, low density lipoprotein cholesterol measurement||cholesteryl esters in HDL measurement||cholesteryl esters in large LDL measurement||cholesteryl esters in LDL measurement||cholesteryl esters in medium LDL measurement||cholesteryl esters in medium VLDL measurement||cholesteryl esters in small LDL measurement||cholesteryl esters in small VLDL measurement||cholesteryl esters in VLDL measurement||cholesteryl esters to total lipids in chylomicrons and extremely large VLDL percentage||cholesteryl esters to total lipids in large LDL percentage||cholesteryl esters to total lipids in large VLDL percentage||cholesteryl esters to total lipids in small HDL percentage||cholesteryl esters to total lipids in small LDL percentage||cholesteryl esters to total lipids in small VLDL percentage||cholesteryl esters to total lipids in very large HDL percentage||cholesteryl esters to total lipids in very large VLDL percentage||cholesteryl esters:total lipids ratio, blood VLDL cholesterol amount||cholesteryl esters:total lipids ratio, blood VLDL cholesterol amount, chylomicron amount||cholesteryl esters:total lipids ratio, high density lipoprotein cholesterol measurement||cholesteryl esters:total lipids ratio, intermediate density lipoprotein measurement||choline measurement||chordin-like protein 1 measurement||cigarettes per day measurement||CMRF35-like molecule 9 measurement||cold shock domain-containing protein C2 measurement||concentration of large VLDL particles measurement||concentration of medium VLDL particles||concentration of small VLDL particles||concentration of very large VLDL particles measurement||coronary artery calcification||coronary artery disease||coronary atherosclerosis||corticoliberin measurement||cystatin C measurement||cytochrome p450 3a4 measurement||degree of unsaturation measurement||depressive symptom measurement, low density lipoprotein cholesterol measurement||diet measurement||disintegrin and metalloproteinase domain-containing protein 11 measurement||DNA/RNA-binding protein KIN17 measurement||docosahexaenoic acid measurement||drug use measurement, Hypercholesterolemia||EF-hand calcium-binding domain-containing protein 14 measurement||endothelial monocyte-activating polypeptide 2 measurement||erythrocyte attribute||erythrocyte volume||essential hypertension||esterified cholesterol measurement||esterified cholesterol measurement, blood VLDL cholesterol amount||esterified cholesterol measurement, high density lipoprotein cholesterol measurement||esterified cholesterol measurement, intermediate density lipoprotein measurement||esterified cholesterol measurement, low density lipoprotein cholesterol measurement||esterified stigmasterol measurement||fatty acid amount||fatty acid amount, linoleic acid measurement||fatty acid change measurement||free cholesterol in HDL measurement||free cholesterol in IDL measurement||free cholesterol in large LDL measurement||free cholesterol in large VLDL measurement||free cholesterol in medium HDL measurement||free cholesterol in medium LDL measurement||free cholesterol in medium VLDL measurement||free cholesterol in small HDL measurement||free cholesterol in small LDL measurement||free cholesterol in small VLDL measurement||free cholesterol in very large HDL measurement||free cholesterol in very large VLDL measurement||free cholesterol in very small VLDL measurement||free cholesterol measurement||free cholesterol measurement, blood VLDL cholesterol amount||free cholesterol measurement, high density lipoprotein cholesterol measurement||free cholesterol measurement, low density lipoprotein cholesterol measurement||free cholesterol to total lipids in large HDL percentage||free cholesterol to total lipids in medium HDL percentage||free cholesterol to total lipids in very large VLDL percentage||free cholesterol to total lipids in very small VLDL percentage||free cholesterol:total lipids ratio, blood VLDL cholesterol amount||free cholesterol:total lipids ratio, blood VLDL cholesterol amount, chylomicron amount||free cholesterol:total lipids ratio, high density lipoprotein cholesterol measurement||free cholesterol:total lipids ratio, intermediate density lipoprotein measurement||gallstones||GM3 ganglioside measurement||group 10 secretory phospholipase A2 measurement||guanine nucleotide-binding protein G(k) subunit alpha measurement||heart failure||heart rate||high density lipoprotein cholesterol measurement||histone-lysine N-methyltransferase 2C measurement||HMG CoA reductase inhibitor use measurement||Hypercholesterolemia||Hypercholesterolemia, family history||hyperlipidemia||hypertension||integrin alpha-IIb: beta-3 complex measurement||intermediate density lipoprotein measurement||kin of IRRE-like protein 3 measurement||late-onset Alzheimers disease||LDL particle size||leucine measurement||leucine-rich repeat-containing protein 37A2 measurement||level of baculoviral IAP repeat-containing protein 2 in blood serum||level of centrosomal protein 20 in blood serum||level of coiled-coil domain-containing protein 24 in blood serum||level of coiled-coil-helix-coiled-coil-helix domain-containing protein 7 in blood serum||level of cysteine-rich protein 1 in blood serum||level of D-3-phosphoglycerate dehydrogenase in blood serum||level of DCN1-like protein 5 in blood serum||level of dehydrogenase/reductase SDR family member 9 in blood serum||level of diglyceride||level of glutamate--cysteine ligase regulatory subunit in blood serum||level of Indian hedgehog protein in blood serum||level of inhibitor of growth protein 4 in blood serum||level of N-acetylneuraminate lyase in blood serum||level of PCNA-associated factor in blood serum||level of phosphatidylcholine||level of Phosphatidylcholine (O-16:0_20:3) in blood serum||level of phosphatidylethanolamine||level of poly(rC)-binding protein 2 in blood||level of protein phosphatase 1G in blood serum||level of protein S100-P in blood||level of serine/threonine-protein kinase 10 in blood serum||level of Sphingomyelin (d42:2) in blood serum||level of Sterol ester (27:1/16:0) in blood serum||level of Sterol ester (27:1/18:1) in blood serum||level of Sterol ester (27:1/18:2) in blood serum||level of Sterol ester (27:1/20:4) in blood serum||level of Sterol ester (27:1/22:6) in blood serum||level of tumor necrosis factor ligand superfamily member 13 in blood||level of uracil-DNA glycosylase in blood serum||level of vacuolar protein sorting-associated protein 29 in blood serum||life span determination trait||linoleic acid measurement||lipid measurement||lipoprotein A measurement||lipoprotein A measurement, apolipoprotein A 1 measurement||lipoprotein-associated phospholipase A(2) measurement||liver fibrosis measurement||low density lipoprotein cholesterol measurement||low density lipoprotein cholesterol measurement, cholesteryl esters:total lipids ratio||low density lipoprotein cholesterol measurement, free cholesterol:total lipids ratio||low density lipoprotein cholesterol measurement, lipid measurement||low density lipoprotein cholesterol measurement, phospholipids:total lipids ratio||low-density lipoprotein receptor measurement||low-density lipoprotein receptor-related protein 1B measurement||lysophosphatidylethanolamine measurement||matrix-remodeling-associated protein 8 measurement||mean reticulocyte volume||memory performance||metabolic disease||metabolic syndrome||metabolite measurement||metabolite measurement, diet measurement||microfibrillar-associated protein 5 measurement||mitotic-spindle organizing protein 1 measurement||myocardial infarction||N-palmitoyl-sphinganine (d18:0/16:0) measurement||non-high density lipoprotein cholesterol measurement||occlusion precerebral artery||omega-3 polyunsaturated fatty acid measurement||omega-6 polyunsaturated fatty acid measurement||osteocalcin measurement||palmitoyl dihydrosphingomyelin (d18:0/16:0) measurement||palmitoyl sphingomyelin (d18:1/16:0) measurement||phosphoglucomutase-1 measurement||phosphoglycerides measurement||phospholipids in HDL measurement||phospholipids in IDL measurement||phospholipids in large LDL measurement||phospholipids in large VLDL measurement||phospholipids in medium LDL measurement||phospholipids in medium VLDL measurement||phospholipids in small HDL measurement||phospholipids in small LDL measurement||phospholipids in small VLDL measurement||phospholipids in very large VLDL measurement||phospholipids in very small VLDL measurement||phospholipids in VLDL measurement||phospholipids:total lipids ratio||phospholipids:total lipids ratio, blood VLDL cholesterol amount||phospholipids:total lipids ratio, blood VLDL cholesterol amount, chylomicron amount||phospholipids:total lipids ratio, high density lipoprotein cholesterol measurement||phospholipids:total lipids ratio, intermediate density lipoprotein measurement||platelet crit||polyunsaturated fatty acid measurement||polyunsaturated fatty acids to total fatty acids percentage||pregnancy-specific beta-1-glycoprotein 5 measurement||progranulin measurement||proprotein convertase subtilisin/kexin type 9 measurement||proteasome activator complex subunit 1 amount||protein measurement||pseudokinase FAM20A measurement||pulse pressure measurement||quinone oxidoreductase-like protein 1 measurement||Red cell distribution width||remnant cholesterol measurement||response to darapladib, lipoprotein-associated phospholipase A(2) change measurement||response to statin, LDL cholesterol change measurement||response to statin, low density lipoprotein cholesterol measurement||response to statin, total cholesterol measurement||reticulocyte amount||reticulocyte count||saturated fatty acids to total fatty acids percentage||selenoprotein S measurement||social deprivation, low density lipoprotein cholesterol measurement||sonic hedgehog protein measurement||Sphingomyelin (d18:1/15:0, d16:1/17:0) measurement||Sphingomyelin (d18:1/17:0, d17:1/18:0, d19:1/16:0) measurement||Sphingomyelin (d18:1/20:0, d16:1/22:0) measurement||Sphingomyelin (d18:1/20:1, d18:2/20:0) measurement||Sphingomyelin (d18:1/21:0, d17:1/22:0, d16:1/23:0) measurement||Sphingomyelin (d18:1/22:1, d18:2/22:0, d16:1/24:1) measurement||Sphingomyelin (d18:2/23:0, d18:1/23:1, d17:1/24:1) measurement||sphingomyelin 16:0 measurement||sphingomyelin 18:0 measurement||sphingomyelin 24:0 measurement||sphingomyelin 24:1 measurement||sphingomyelin measurement||stearoyl sphingomyelin (d18:1/18:0) measurement||steroidogenic acute regulatory protein, mitochondrial measurement||stromelysin‐1 measurement||systolic blood pressure||tenascin measurement||tissue factor pathway inhibitor amount||total cholesterol in IDL||total cholesterol in large LDL||total cholesterol in medium LDL||total cholesterol in small LDL||total cholesterol measurement||total cholesterol measurement, blood VLDL cholesterol amount||total cholesterol measurement, high density lipoprotein cholesterol measurement||total cholesterol measurement, low density lipoprotein cholesterol measurement||total lipids in HDL measurement||total lipids in IDL||total lipids in large HDL||total lipids in large LDL||total lipids in large VLDL||total lipids in LDL measurement||total lipids in lipoprotein particles measurement||total lipids in medium LDL||total lipids in medium VLDL||total lipids in small LDL||total lipids in small VLDL||total lipids in very large HDL measurement||total lipids in very large VLDL measurement||total lipids in very small VLDL measurement||total lipids in VLDL measurement||total phospholipids in lipoprotein particles measurement||triacylglycerol 56:3 measurement||tricosanoyl sphingomyelin (d18:1/23:0) measurement||triglyceride measurement||triglyceride measurement, high density lipoprotein cholesterol measurement||triglycerides in HDL measurement||triglycerides in large HDL measurement||triglycerides in large VLDL measurement||triglycerides in medium HDL measurement||triglycerides in medium VLDL measurement||triglycerides in small HDL measurement||triglycerides to total lipids in chylomicrons and extremely large VLDL percentage||triglycerides to total lipids in large HDL percentage||triglycerides to total lipids in medium HDL percentage||triglycerides to total lipids in very large HDL percentage||triglycerides to total lipids in very large VLDL percentage||triglycerides:total lipids ratio, blood VLDL cholesterol amount||triglycerides:total lipids ratio, blood VLDL cholesterol amount, chylomicron amount||triglycerides:total lipids ratio, intermediate density lipoprotein measurement||triglycerides:total lipids ratio, low density lipoprotein cholesterol measurement||vacuolar protein sorting-associated protein 29 measurement||valine measurement||venous thromboembolism||vitamin D level||VLDL particle size||X-24870 measurement	595	1124
rs111789331	19	45427125	19_44923868_A_T	T	A	0.159703	0.159703	emb32	0.0204628	0.00295886	11.3322	0.0183511	0.00299322	9.05814	0.185086	2	50	APOC1	APOC1	2	TRUE	age-related macular degeneration||alkaline phosphatase measurement||Alzheimer disease||Alzheimer disease, age at onset||Alzheimer's disease biomarker measurement||Alzheimer's disease biomarker measurement, t-tau measurement||amino acid measurement||amyloid-beta measurement, Alzheimer's disease biomarker measurement||anxiety measurement, non-high density lipoprotein cholesterol measurement||apolipoprotein A 1 measurement||apolipoprotein B measurement||apolipoprotein E (isoform E3) measurement||aspartate aminotransferase to alanine aminotransferase ratio||beta-amyloid 1-42 measurement||bilirubin measurement||blood protein amount||blood VLDL cholesterol amount||BMI-adjusted waist-hip ratio||body mass index||brain volume, Alzheimer's disease biomarker measurement||C-reactive protein measurement||CD99/CD99L2 protein level ratio in blood||cerebral amyloid deposition measurement||cerebrospinal fluid composition attribute, total cholesterol measurement||cholesteryl ester measurement||cholesteryl ester measurement, blood VLDL cholesterol amount||cognitive impairment measurement||coronary artery disease||cortical thickness||cystatin C measurement||diastolic blood pressure||entorhinal cortical volume, Alzheimer's disease biomarker measurement||erythrocyte attribute||esterified cholesterol measurement, high density lipoprotein cholesterol measurement||fat intake measurement||fatty acid amount||free cholesterol in medium HDL measurement||free cholesterol measurement, blood VLDL cholesterol amount||free cholesterol measurement, high density lipoprotein cholesterol measurement||glomerular filtration rate||HbA1c measurement||heart rate||high density lipoprotein cholesterol measurement||hippocampal atrophy||HSD11B1/SMPD1 protein level ratio in blood||isoleucine measurement||kit ligand amount||LDL cholesterol:HDL cholesterol ratio||leucine measurement||level of apolipoprotein A-I in blood serum||level of ceramide||life span determination trait||lipid measurement, blood VLDL cholesterol amount||lipid measurement, high density lipoprotein cholesterol measurement||lipoprotein-associated phospholipase A(2) measurement||low density lipoprotein cholesterol measurement||mean corpuscular hemoglobin concentration||memory performance||middle temporal gyrus volume, Alzheimer's disease biomarker measurement||myocardial infarction||osteoarthritis, knee, total knee arthroplasty||p-tau measurement||p-tau measurement, Alzheimer's disease biomarker measurement||p-tau:beta-amyloid 1-42 ratio measurement||Pain||phospholipid level, blood VLDL cholesterol amount||phospholipid level, high density lipoprotein cholesterol measurement||phospholipids in large HDL measurement||platelet count||platelet crit||poliovirus receptor measurement||protein measurement||Red cell distribution width||serum alanine aminotransferase amount||serum creatinine amount||serum urea amount||sex hormone-binding globulin measurement||short-term memory||small nuclear ribonucleoprotein F amount||t-tau:beta-amyloid 1-42 ratio measurement||taste liking measurement||total cholesterol measurement||total cholesterol measurement, blood VLDL cholesterol amount||total lipids in HDL measurement||triglyceride measurement||triglyceride measurement, blood VLDL cholesterol amount||urate measurement||waist-hip ratio	155	1672
