## Supplementary table for "Genetic decoding reveals druggable biology implicitly learned by a medical-history foundation model" (part 2 of 3)

### Sheet: Credible_set_results (continued)
Table S3. Lead credible-set variants for the embedding GWAS, with effector-gene and GWAS-Catalog annotation
rs601338	19	49206674	19_48703417_A_G	G	A	0.490562	0.509438	emb92	-0.0203418	0.00211958	21.0849	-0.019536	0.00213152	19.3044	0.155887	1	51	FUT2	FUT2	2	TRUE	5'-nucleotidase measurement||Agents acting on the renin-angiotensin system use measurement||alcohol consumption quality||alcohol use disorder measurement||alcohol use disorder measurement, longitudinal alcohol consumption measurement||alkaline phosphatase measurement||alpha-fetoprotein level||amount of adenosine deaminase 2 (human) in blood||amount of CD160 antigen (human) in blood||amphiregulin measurement||anterior gradient protein 2 homolog measurement||antihyperlipidemic drug use measurement||apolipoprotein B measurement||asthma exacerbation measurement||attention deficit hyperactivity disorder, schizophrenia||B-cell receptor CD22 level||Behcet's syndrome||beta-1,3-galactosyl-O-glycosyl-glycoprotein beta-1,6-N-acetylglucosaminyltransferase measurement||birth weight||blood immunoglobulin amount||blood metabolite level||blood protein amount||blood VLDL cholesterol amount||body height||BPI fold-containing family B member 1 measurement||bringing up phlegm, sputum or mucus on most days, self-reported||C-C motif chemokine 15 level||C-C motif chemokine 25 measurement||C-reactive protein measurement||cadherin-1 measurement||calicivirus seropositivity||carbonic anhydrase 6 measurement||cathepsin E measurement||CD166 antigen measurement||cholelithiasis||cholesterol in medium VLDL measurement||cholesterol in very small VLDL measurement||cholesteryl ester measurement||cholesteryl ester measurement, blood VLDL cholesterol amount||cholesteryl ester measurement, intermediate density lipoprotein measurement||cholesteryl ester measurement, low density lipoprotein cholesterol measurement||cholesteryl esters in medium VLDL measurement||choline measurement||chymotrypsin-C measurement||chymotrypsin-like protease CTRL-1 measurement||colipase measurement||colony stimulating factor 1 measurement||concentration of large LDL particles measurement||COVID-19||CPA1/CTRC protein level ratio in blood||CPB1/CTRC protein level ratio in blood||CPB1/PRSS2 protein level ratio in blood||Crohn's disease||CTRC/KIRREL2 protein level ratio in blood||cystatin-D measurement||cystatin-SN measurement||D-glucuronyl C5-epimerase measurement||dental caries||Diarrhea||diastolic blood pressure||DSGEGDFXAEGGGVR-to-ADpSGEGDFXAEGGGVR ratio||duodenal ulcer, gastric ulcer||enteropeptidase measurement||ephrin type-A receptor 2 amount||epithelial cell adhesion molecule measurement||epithelial discoidin domain-containing receptor 1 measurement||esterified cholesterol measurement||Fc receptor-like protein 2 measurement||fibroblast growth factor 19 level||ficolin-2 measurement||fractalkine measurement||free cholesterol in IDL measurement||free cholesterol measurement||free cholesterol measurement, blood VLDL cholesterol amount||free cholesterol measurement, intermediate density lipoprotein measurement||free cholesterol measurement, low density lipoprotein cholesterol measurement||free cholesterol to total lipids in small HDL percentage||free cholesterol:total lipids ratio, high density lipoprotein cholesterol measurement||galactoside 3(4)-L-fucosyltransferase measurement||galectin-3 measurement||glycoprotein measurement||Golgi membrane protein 1 measurement||hematocrit||hemoglobin measurement||HEPACAM family member 2 measurement||hepcidin measurement||inflammatory bowel disease||interferon gamma receptor 2 measurement||interleukin-22 receptor subunit alpha-1 measurement||intermediate density lipoprotein measurement||intestinal-type alkaline phosphatase measurement||kallikrein-11 measurement||kallikrein-13 measurement||kallikrein-15 measurement||Kunitz-type protease inhibitor 1 measurement||lactase-phlorizin hydrolase measurement||lactoperoxidase measurement||level of 3-galactosyl-N-acetylglucosaminide 4-alpha-L-fucosyltransferase FUT3 in blood, level of 4-galactosyl-N-acetylglucosaminide 3-alpha-L-fucosyltransferase FUT5 in blood||level of alkaline phosphatase, placental type in blood||level of alpha-amylase 2A in blood||level of alpha-amylase 2B in blood serum||level of carcinoembryonic antigen-related cell adhesion molecule 20 in blood||level of carcinoembryonic antigen-related cell adhesion molecule 5 in blood||level of carcinoembryonic antigen-related cell adhesion molecule 6 in blood||level of chymotrypsin-like elastase family member 3A in blood||level of complement receptor type 1 in blood||level of creatine kinase U-type, mitochondrial in blood||level of draxin in blood||level of extracellular glycoprotein lacritin in blood||level of folate receptor alpha in blood||level of fucose in blood||level of glutamate receptor ionotropic, kainate 2 in blood||level of glycodelin in blood||level of hephaestin in blood||level of intestinal alkaline phosphatase in blood serum||level of lithostathine-1-beta in blood||level of mevalonate kinase in blood||level of organic solute transporter subunit beta in blood||level of pancreatic secretory granule membrane major glycoprotein GP2 in blood||level of phospholipase A2 group XV in blood||level of phospholipase A2 in blood||level of proline-rich acidic protein 1 in blood||level of proline-rich protein 4 in blood||level of prostate stem cell antigen in blood||level of receptor-type tyrosine-protein phosphatase F in blood||level of ribose in blood||level of serine protease inhibitor Kazal-type 5 in blood||level of serine/threonine-protein kinase/endoribonuclease IRE1 in blood||level of T-cell-specific surface glycoprotein CD28 in blood||level of tetraspanin-8 in blood||level of UDP-GlcNAc:betaGal beta-1,3-N-acetylglucosaminyltransferase 7 in blood||level of V-set and immunoglobulin domain-containing protein 10-like in blood||level of V-set domain-containing T-cell activation inhibitor 1 in blood||lipid measurement, blood VLDL cholesterol amount||lipid measurement, intermediate density lipoprotein measurement||lipid measurement, lipoprotein measurement||lipoprotein measurement, phospholipid level||low affinity immunoglobulin gamma Fc region receptor II-a measurement||low density lipoprotein cholesterol measurement||low density lipoprotein cholesterol measurement, lipid measurement||low density lipoprotein cholesterol measurement, phospholipid level||lysosome-associated membrane glycoprotein 3 measurement||macrophage colony-stimulating factor 1 receptor level||macrophage scavenger receptor types I and II level||mammographic density measurement||mammographic density percentage||MANSC domain-containing protein 1 measurement||matrix metalloproteinase 10 measurement||mesothelin measurement||metabolic syndrome||metabolite measurement||milk amount||mitochondrial heteroplasmy measurement||n-acetyllactosaminide beta-1,3-N-acetylglucosaminyltransferase 2 measurement||N-acetylneuraminate measurement||non-alcoholic fatty liver disease||non-high density lipoprotein cholesterol measurement||omega-6 polyunsaturated fatty acid measurement||pancreas disease||peptic ulcer disease||peptide yy measurement||phospholipid level||phospholipid level, blood VLDL cholesterol amount||phospholipid level, intermediate density lipoprotein measurement||phospholipids in IDL measurement||phospholipids:total lipids ratio, blood VLDL cholesterol amount||PIK3IP1/TNFRSF1A protein level ratio in blood||platelet volume||polymeric immunoglobulin receptor measurement||polypeptide N-acetylgalactosaminyltransferase 10 measurement||polypeptide N-acetylgalactosaminyltransferase 3 measurement||programmed cell death protein 1 measurement||prostate specific antigen amount||protein FAM177A1 measurement||protein FAM3B measurement||protein FAM3D measurement||protein kinase C-binding protein NELL2 measurement||protein measurement||psoriasis||receptor tyrosine-protein kinase erbb-4 measurement||remnant cholesterol measurement||response to COVID-19 vaccine, COVID-19||scavenger receptor cysteine-rich type 1 protein m130 measurement||secretagogin measurement||secreted and transmembrane protein 1 measurement||secretogranin-2 measurement||semaphorin-3G measurement||serine protease 27 measurement||serum gamma-glutamyl transferase measurement||serum lipase activity amount||serum metabolite level||sphingomyelin measurement||spondin-1 measurement||stromelysin-2 measurement||stromelysin‐2 measurement||substance-related disorder||susceptibility to childhood ear infection measurement||susceptibility to mumps measurement||systolic blood pressure||taste liking measurement||TGFBR2/TNFRSF1A protein level ratio in blood||tissue factor measurement||TNFRSF1A/TNFRSF1B protein level ratio in blood||total blood protein measurement||total cholesterol measurement||total cholesterol measurement, blood VLDL cholesterol amount||total cholesterol measurement, intermediate density lipoprotein measurement||total cholesterol measurement, low density lipoprotein cholesterol measurement||total phospholipids in lipoprotein particles measurement||transcobalamin-1 measurement||trefoil factor 2 measurement||triglyceride measurement||triglyceride measurement, high density lipoprotein cholesterol measurement||triglycerides:total lipids ratio, high density lipoprotein cholesterol measurement||trypsin-1 measurement||tumor necrosis factor ligand superfamily member 8 measurement||tumor necrosis factor receptor superfamily member 1A amount||tumor-associated calcium signal transducer 2 measurement||type 1 diabetes mellitus||v-set and immunoglobulin domain-containing protein 2 measurement||Varicose veins||venous thromboembolism||vitamin B deficiency||vitamin B12 deficiency||vitamin B12 measurement||vitamin deficiency disorder||X-11308 measurement||X-16935 measurement||X-17654 measurement||X-26054 measurement	342	756
rs4002471	19	49215095	19_48711838_C_T	C	T	0.450781	0.549219	emb70	0.00930117	0.00145226	9.82173	0.00858887	0.00147832	8.20376	0.0785881	1	52	MAMSTR	MAMSTR	2	TRUE	1,6-anhydroglucose measurement||alcohol use disorder measurement||amphoterin-induced protein 2 measurement||aspartate aminotransferase measurement||bilirubin measurement||blood urea nitrogen amount||BMI-adjusted hip circumference||BMI-adjusted waist-hip ratio||body mass index||body weight||CD80 molecule level||chitinase-3-like protein 1 measurement||Cholecystitis||colorectal cancer||dental caries, dentures||dentures||depressive symptom measurement, low density lipoprotein cholesterol measurement||diastolic blood pressure||diet measurement||down syndrome cell adhesion molecule measurement||erythrocyte volume||eye measurement||familial hyperlipidemia||galectin-3 measurement||gastrin-releasing peptide measurement||gut microbiome measurement||IGF-1 measurement||kin of IRRE-like protein 2 measurement||level of activin/inhibin beta B chain in blood||level of glutathione hydrolase 1 proenzyme in blood||level of leukocyte immunoglobulin-like receptor subfamily A member 2 in blood||level of receptor-type tyrosine-protein phosphatase C in blood||level of soluble scavenger receptor cysteine-rich domain-containing protein SSC5D in blood||lipoprotein A measurement||low density lipoprotein cholesterol measurement||low density lipoprotein cholesterol measurement, sleep duration trait||milk amount||neural proliferation differentiation and control protein 1 measurement||pancreatic fat pad amount||phospholipids:total lipids ratio, blood VLDL cholesterol amount||platelet count||platelet volume||protein measurement||protocadherin-9 measurement||reticulocyte amount||reticulocyte count||retinal vasculature measurement||serum gamma-glutamyl transferase measurement||stabilin-2 measurement||systolic blood pressure||taste liking measurement||tissue-type plasminogen activator measurement||total cholesterol measurement||triglycerides in medium HDL measurement||type 1 diabetes mellitus||urinary albumin to creatinine ratio||urinary metabolite measurement||venous thromboembolism	97	846
rs12978472	19	7257990	19_7257979_C_G	C	G	0.129619	0.129619	emb4	-0.0211258	0.00309125	11.0833	-0.0206802	0.00311828	10.4792	0.745152	1	41	INSR	INSR	2	TRUE	Beta blocking agent use measurement||diastolic blood pressure||diastolic blood pressure change measurement||essential hypertension||hypertension||hypertension, Antihypertensive use measurement||pulse pressure measurement||systolic blood pressure	13	15
rs1762485	1	107625056	1_107082434_C_T	C	T	0.342879	0.657121	emb37	-0.0103733	0.0015869	10.2018	-0.0106227	0.00160158	10.4813	0.0592853	1	58	PRMT6	PRMT6	2	TRUE	alkaline phosphatase measurement||amount of adenosine deaminase 2 (human) in blood||aortic stenosis||aspartate aminotransferase measurement||bilirubin measurement||body fat percentage||body height||body mass index||cardiovascular measurement||cervical carcinoma, prostate carcinoma, biliary tract cancer, pancreatic carcinoma, ovarian cancer, lung cancer, colorectal cancer, breast carcinoma, hepatocellular carcinoma, non-Hodgkins lymphoma, esophageal cancer, endometrial cancer, gastric cancer||cholesteryl ester measurement||cholesteryl esters in small HDL measurement||cholesteryl esters to total lipids in small VLDL percentage||cystatin C measurement||educational attainment||fat pad mass||free androgen index||free cholesterol to total lipids in large HDL percentage||free cholesterol to total lipids in very small VLDL percentage||glomerular filtration rate||hepatocyte growth factor-like protein level||income||inhibin beta C chain measurement||level of meprin A subunit beta in blood||lifestyle measurement||low density lipoprotein cholesterol measurement||metabolic syndrome||phospholipids:total lipids ratio||scavenger receptor cysteine-rich type 1 protein m130 measurement||self reported educational attainment||serum alanine aminotransferase amount||serum gamma-glutamyl transferase measurement||sex hormone-binding globulin measurement||smoking behavior trait||testosterone measurement||thrombospondin-4 measurement||triglycerides to total lipids in very small VLDL percentage||tyrosine measurement||visceral adipose tissue quantity||waist-hip ratio	56	60
rs12740374	1	109817590	1_109274968_G_T	G	T	0.222	0.222	emb20	0.0217991	0.00254148	17.0128	0.0217718	0.00254598	16.9138	0.38981	1	59	CELSR2	CELSR2|PSRC1	3	FALSE	1-palmitoyl-2-stearoyl-GPC (16:0/18:0) measurement||3-hydroxybutyrate measurement||Abdominal Aortic Aneurysm||alpha-1-antitrypsin measurement||amount of tumor necrosis factor receptor superfamily member 21 (human) in blood||aneurysm||angina pectoris||Antithrombotic agent use measurement||anxiety measurement, low density lipoprotein cholesterol measurement||aortic aneurysm||aortic stenosis||apolipoprotein A 1 measurement||apolipoprotein A 1 measurement, apolipoprotein B measurement||apolipoprotein B measurement||apolipoprotein B to apolipoprotein A1 ratio||ASGR1/DCBLD2 protein level ratio in blood||asialoglycoprotein receptor 1 measurement||aspirin use measurement||blood protein amount||blood VLDL cholesterol amount||body height||C-C motif chemokine 25 measurement||C-reactive protein measurement||cadherin-2 measurement||calcium measurement||carbonic anhydrase-related protein 10 measurement||cardiovascular measurement||catalase measurement||cathepsin O measurement||CD209 antigen measurement||cerebrovascular disorder||cholesterol in large VLDL measurement||cholesterol in medium HDL measurement||cholesterol in medium VLDL measurement||cholesterol in small LDL measurement||cholesterol in small VLDL measurement||cholesterol in very large HDL measurement||cholesterol in very large VLDL measurement||cholesterol in very small VLDL measurement||cholesterol to total lipids in chylomicrons and extremely large VLDL percentage||cholesterol to total lipids in large VLDL percentage||cholesterol to total lipids in small VLDL percentage||cholesterol to total lipids in very large HDL percentage||cholesterol to total lipids in very large VLDL percentage||cholesterol to total lipids in very small VLDL percentage||cholesterol:total lipids ratio, blood VLDL cholesterol amount||cholesterol:total lipids ratio, blood VLDL cholesterol amount, chylomicron amount||cholesterol:total lipids ratio, cholesteryl esters:total lipids ratio||cholesterol:total lipids ratio, high density lipoprotein cholesterol measurement||cholesterol:total lipids ratio, intermediate density lipoprotein measurement||cholesterol:total lipids ratio, low density lipoprotein cholesterol measurement||cholesteryl ester measurement||cholesteryl ester measurement, blood VLDL cholesterol amount||cholesteryl ester measurement, blood VLDL cholesterol amount, chylomicron amount||cholesteryl ester measurement, high density lipoprotein cholesterol measurement||cholesteryl esters in large LDL measurement||cholesteryl esters in large VLDL measurement||cholesteryl esters in medium LDL measurement||cholesteryl esters in medium VLDL measurement||cholesteryl esters in small VLDL measurement||cholesteryl esters in very large VLDL measurement||cholesteryl esters in VLDL measurement||cholesteryl esters to total lipids in chylomicrons and extremely large VLDL percentage||cholesteryl esters to total lipids in large VLDL percentage||cholesteryl esters to total lipids in medium HDL percentage||cholesteryl esters to total lipids in small HDL percentage||cholesteryl esters to total lipids in small VLDL percentage||cholesteryl esters to total lipids in very large HDL percentage||cholesteryl esters to total lipids in very large VLDL percentage||cholesteryl esters to total lipids in very small VLDL percentage||cholesteryl esters:total lipids ratio, blood VLDL cholesterol amount||cholesteryl esters:total lipids ratio, blood VLDL cholesterol amount, chylomicron amount||cholesteryl esters:total lipids ratio, high density lipoprotein cholesterol measurement||choline measurement||complement C1q tumor necrosis factor-related protein 1 measurement||concentration of medium VLDL particles||concentration of very large HDL particles measurement||congestive heart failure||coronary artery disease||coronary atherosclerosis||degree of unsaturation measurement||depressive symptom measurement, low density lipoprotein cholesterol measurement||depressive symptom measurement, non-high density lipoprotein cholesterol measurement||diastolic blood pressure||diastolic blood pressure change measurement||diet measurement||docosahexaenoic acid measurement||drug use measurement||drug use measurement, coronary artery disease||drug use measurement, Hypercholesterolemia||drug use measurement, myocardial infarction||E-selectin amount||esterified cholesterol measurement||esterified cholesterol measurement, blood VLDL cholesterol amount||esterified cholesterol measurement, high density lipoprotein cholesterol measurement||esterified cholesterol measurement, intermediate density lipoprotein measurement||esterified cholesterol measurement, low density lipoprotein cholesterol measurement||F9/PROC protein level ratio in blood||familial hyperlipidemia||family history, coronary artery disease||fatty acid amount||fatty acid change measurement||fibroblast growth factor 5 level||free cholesterol in chylomicrons and extremely large VLDL measurement||free cholesterol in IDL measurement||free cholesterol in large HDL measurement||free cholesterol in large LDL measurement||free cholesterol in large VLDL measurement||free cholesterol in medium LDL measurement||free cholesterol in medium VLDL measurement||free cholesterol in small LDL measurement||free cholesterol in small VLDL measurement||free cholesterol in very large HDL measurement||free cholesterol in very small VLDL measurement||free cholesterol in VLDL measurement||free cholesterol measurement||free cholesterol measurement, blood VLDL cholesterol amount||free cholesterol measurement, intermediate density lipoprotein measurement||free cholesterol measurement, low density lipoprotein cholesterol measurement||free cholesterol to total lipids in chylomicrons and extremely large VLDL percentage||free cholesterol to total lipids in IDL percentage||free cholesterol to total lipids in large HDL percentage||free cholesterol to total lipids in large LDL percentage||free cholesterol to total lipids in large VLDL percentage||free cholesterol to total lipids in small HDL percentage||free cholesterol to total lipids in small LDL percentage||free cholesterol to total lipids in very large VLDL percentage||free cholesterol to total lipids in very small VLDL percentage||free cholesterol:total lipids ratio, blood VLDL cholesterol amount||free cholesterol:total lipids ratio, blood VLDL cholesterol amount, chylomicron amount||free cholesterol:total lipids ratio, high density lipoprotein cholesterol measurement||free cholesterol:total lipids ratio, intermediate density lipoprotein measurement||glomerular filtration rate||granulins measurement||group XIIB secretory phospholipase A2-like protein measurement||heart disease||heart failure||heart valve disease||heel bone mineral density||hematocrit||hemoglobin measurement||hemojuvelin measurement||heparan-sulfate 6-o-sulfotransferase 1 measurement||high affinity immunoglobulin alpha and immunoglobulin mu Fc receptor measurement||high density lipoprotein cholesterol measurement||HMG CoA reductase inhibitor use measurement||HS6ST1/MEGF9 protein level ratio in blood||Hypercholesterolemia||Hypercholesterolemia, family history||hyperlipidemia||Hyperlipidemia||IGF-1 measurement||interleukin-1 receptor type 2 measurement||intermediate density lipoprotein measurement||LDL particle size||level of beta-klotho in blood||level of glutathione S-transferase mu 4 in blood serum||level of meprin A subunit beta in blood||level of multiple epidermal growth factor-like domains protein 9 in blood||level of protocadherin-7 in blood||level of sorting nexin-1 in blood serum||level of trans-Golgi network integral membrane protein 2 in blood||level of UDP-GlcNAc:betaGal beta-1,3-N-acetylglucosaminyltransferase 7 in blood||level of vasorin in blood||linoleic acid measurement||lipid measurement||lipid measurement, blood VLDL cholesterol amount||lipid measurement, high density lipoprotein cholesterol measurement||lipid measurement, intermediate density lipoprotein measurement||lipoprotein A measurement||lipoprotein-associated phospholipase A(2) measurement||low density lipoprotein cholesterol measurement||low density lipoprotein cholesterol measurement, cholesteryl esters:total lipids ratio||low density lipoprotein cholesterol measurement, free cholesterol:total lipids ratio||low density lipoprotein cholesterol measurement, lipid measurement||low density lipoprotein cholesterol measurement, phospholipid level||low density lipoprotein cholesterol measurement, phospholipids:total lipids ratio||low density lipoprotein cholesterol measurement, sleep duration trait||mean corpuscular hemoglobin concentration||metabolic disease||metabolic syndrome||metabolite measurement||myocardial infarction||neogenin measurement||non-high density lipoprotein cholesterol measurement||occlusion precerebral artery||omega-3 polyunsaturated fatty acid measurement||omega-6 polyunsaturated fatty acid measurement||Pain||palmitoyl dihydrosphingomyelin (d18:0/16:0) measurement||palmitoyl sphingomyelin (d18:1/16:0) measurement||parental longevity||peripheral arterial disease||peripheral vascular disease||phosphoglycerides measurement||phospholipid level, blood VLDL cholesterol amount||phospholipid level, high density lipoprotein cholesterol measurement||phospholipid level, intermediate density lipoprotein measurement||phospholipids in HDL measurement||phospholipids in IDL measurement||phospholipids in large LDL measurement||phospholipids in medium HDL measurement||phospholipids in medium LDL measurement||phospholipids in medium VLDL measurement||phospholipids in small LDL measurement||phospholipids in small VLDL measurement||phospholipids in VLDL measurement||phospholipids:total lipids ratio||phospholipids:total lipids ratio, blood VLDL cholesterol amount||phospholipids:total lipids ratio, high density lipoprotein cholesterol measurement||platelet-activating factor acetylhydrolase measurement||platelet-derived growth factor C level||polyunsaturated fatty acid measurement||progranulin measurement||protein measurement||remnant cholesterol measurement||repulsive guidance molecule A measurement||response to darapladib, lipoprotein-associated phospholipase A(2) change measurement||response to statin, LDL cholesterol change measurement||ROR1/TNFRSF21 protein level ratio in blood||saturated fatty acids measurement||serum alanine aminotransferase amount||serum creatinine amount||serum gamma-glutamyl transferase measurement||serum metabolite level||sleep duration trait, high density lipoprotein cholesterol measurement||social deprivation, low density lipoprotein cholesterol measurement||sodium-coupled monocarboxylate transporter 1 measurement||Sphingomyelin (d18:1/15:0, d16:1/17:0) measurement||Sphingomyelin (d18:1/17:0, d17:1/18:0, d19:1/16:0) measurement||Sphingomyelin (d18:1/20:1, d18:2/20:0) measurement||Sphingomyelin (d18:2/16:0, d18:1/16:1) measurement||sphingomyelin measurement||stanniocalcin-1 measurement||THY1/TNFRSF21 protein level ratio in blood||total cholesterol in IDL||total cholesterol in large LDL||total cholesterol in medium LDL||total cholesterol in medium VLDL||total cholesterol in small LDL||total cholesterol in small VLDL||total cholesterol measurement||total cholesterol measurement, blood VLDL cholesterol amount||total cholesterol measurement, high density lipoprotein cholesterol measurement||total cholesterol measurement, low density lipoprotein cholesterol measurement||total lipids in chylomicrons and extremely large VLDL measurement||total lipids in IDL||total lipids in large LDL||total lipids in large VLDL||total lipids in medium HDL measurement||total lipids in medium VLDL||total lipids in small LDL||total lipids in small VLDL||total lipids in very small VLDL measurement||total lipids in VLDL measurement||total phospholipids in lipoprotein particles measurement||triglyceride measurement||triglyceride measurement, blood VLDL cholesterol amount||triglyceride measurement, high density lipoprotein cholesterol measurement||triglyceride measurement, intermediate density lipoprotein measurement||triglyceride measurement, low density lipoprotein cholesterol measurement||triglyceride:HDL cholesterol ratio||triglycerides in IDL measurement||triglycerides in large HDL measurement||triglycerides in large LDL measurement||triglycerides in LDL measurement||triglycerides in medium LDL measurement||triglycerides in medium VLDL measurement||triglycerides in small LDL measurement||triglycerides in very large HDL measurement||triglycerides in very small VLDL measurement||triglycerides to total lipids in IDL percentage||triglycerides to total lipids in large LDL percentage||triglycerides to total lipids in large VLDL percentage||triglycerides to total lipids in medium LDL percentage||triglycerides to total lipids in very large VLDL percentage||triglycerides to total lipids in very small VLDL percentage||triglycerides:total lipids ratio, blood VLDL cholesterol amount||triglycerides:total lipids ratio, blood VLDL cholesterol amount, chylomicron amount||tumor necrosis factor receptor superfamily member 11B amount||UDP-glucuronic acid decarboxylase 1 measurement||urate measurement||venous thromboembolism||vitamin D level||vitamin K-dependent protein C measurement	533	553
rs12740374	1	109817590	1_109274968_G_T	G	T	0.222	0.222	emb64	-0.0205415	0.0022246	19.5829	-0.0210362	0.00226152	19.8581	0.436024	1	59	CELSR2	CELSR2|PSRC1	3	FALSE	1-palmitoyl-2-stearoyl-GPC (16:0/18:0) measurement||3-hydroxybutyrate measurement||Abdominal Aortic Aneurysm||alpha-1-antitrypsin measurement||amount of tumor necrosis factor receptor superfamily member 21 (human) in blood||aneurysm||angina pectoris||Antithrombotic agent use measurement||anxiety measurement, low density lipoprotein cholesterol measurement||aortic aneurysm||aortic stenosis||apolipoprotein A 1 measurement||apolipoprotein A 1 measurement, apolipoprotein B measurement||apolipoprotein B measurement||apolipoprotein B to apolipoprotein A1 ratio||ASGR1/DCBLD2 protein level ratio in blood||asialoglycoprotein receptor 1 measurement||aspirin use measurement||blood protein amount||blood VLDL cholesterol amount||body height||C-C motif chemokine 25 measurement||C-reactive protein measurement||cadherin-2 measurement||calcium measurement||carbonic anhydrase-related protein 10 measurement||cardiovascular measurement||catalase measurement||cathepsin O measurement||CD209 antigen measurement||cerebrovascular disorder||cholesterol in large VLDL measurement||cholesterol in medium HDL measurement||cholesterol in medium VLDL measurement||cholesterol in small LDL measurement||cholesterol in small VLDL measurement||cholesterol in very large HDL measurement||cholesterol in very large VLDL measurement||cholesterol in very small VLDL measurement||cholesterol to total lipids in chylomicrons and extremely large VLDL percentage||cholesterol to total lipids in large VLDL percentage||cholesterol to total lipids in small VLDL percentage||cholesterol to total lipids in very large HDL percentage||cholesterol to total lipids in very large VLDL percentage||cholesterol to total lipids in very small VLDL percentage||cholesterol:total lipids ratio, blood VLDL cholesterol amount||cholesterol:total lipids ratio, blood VLDL cholesterol amount, chylomicron amount||cholesterol:total lipids ratio, cholesteryl esters:total lipids ratio||cholesterol:total lipids ratio, high density lipoprotein cholesterol measurement||cholesterol:total lipids ratio, intermediate density lipoprotein measurement||cholesterol:total lipids ratio, low density lipoprotein cholesterol measurement||cholesteryl ester measurement||cholesteryl ester measurement, blood VLDL cholesterol amount||cholesteryl ester measurement, blood VLDL cholesterol amount, chylomicron amount||cholesteryl ester measurement, high density lipoprotein cholesterol measurement||cholesteryl esters in large LDL measurement||cholesteryl esters in large VLDL measurement||cholesteryl esters in medium LDL measurement||cholesteryl esters in medium VLDL measurement||cholesteryl esters in small VLDL measurement||cholesteryl esters in very large VLDL measurement||cholesteryl esters in VLDL measurement||cholesteryl esters to total lipids in chylomicrons and extremely large VLDL percentage||cholesteryl esters to total lipids in large VLDL percentage||cholesteryl esters to total lipids in medium HDL percentage||cholesteryl esters to total lipids in small HDL percentage||cholesteryl esters to total lipids in small VLDL percentage||cholesteryl esters to total lipids in very large HDL percentage||cholesteryl esters to total lipids in very large VLDL percentage||cholesteryl esters to total lipids in very small VLDL percentage||cholesteryl esters:total lipids ratio, blood VLDL cholesterol amount||cholesteryl esters:total lipids ratio, blood VLDL cholesterol amount, chylomicron amount||cholesteryl esters:total lipids ratio, high density lipoprotein cholesterol measurement||choline measurement||complement C1q tumor necrosis factor-related protein 1 measurement||concentration of medium VLDL particles||concentration of very large HDL particles measurement||congestive heart failure||coronary artery disease||coronary atherosclerosis||degree of unsaturation measurement||depressive symptom measurement, low density lipoprotein cholesterol measurement||depressive symptom measurement, non-high density lipoprotein cholesterol measurement||diastolic blood pressure||diastolic blood pressure change measurement||diet measurement||docosahexaenoic acid measurement||drug use measurement||drug use measurement, coronary artery disease||drug use measurement, Hypercholesterolemia||drug use measurement, myocardial infarction||E-selectin amount||esterified cholesterol measurement||esterified cholesterol measurement, blood VLDL cholesterol amount||esterified cholesterol measurement, high density lipoprotein cholesterol measurement||esterified cholesterol measurement, intermediate density lipoprotein measurement||esterified cholesterol measurement, low density lipoprotein cholesterol measurement||F9/PROC protein level ratio in blood||familial hyperlipidemia||family history, coronary artery disease||fatty acid amount||fatty acid change measurement||fibroblast growth factor 5 level||free cholesterol in chylomicrons and extremely large VLDL measurement||free cholesterol in IDL measurement||free cholesterol in large HDL measurement||free cholesterol in large LDL measurement||free cholesterol in large VLDL measurement||free cholesterol in medium LDL measurement||free cholesterol in medium VLDL measurement||free cholesterol in small LDL measurement||free cholesterol in small VLDL measurement||free cholesterol in very large HDL measurement||free cholesterol in very small VLDL measurement||free cholesterol in VLDL measurement||free cholesterol measurement||free cholesterol measurement, blood VLDL cholesterol amount||free cholesterol measurement, intermediate density lipoprotein measurement||free cholesterol measurement, low density lipoprotein cholesterol measurement||free cholesterol to total lipids in chylomicrons and extremely large VLDL percentage||free cholesterol to total lipids in IDL percentage||free cholesterol to total lipids in large HDL percentage||free cholesterol to total lipids in large LDL percentage||free cholesterol to total lipids in large VLDL percentage||free cholesterol to total lipids in small HDL percentage||free cholesterol to total lipids in small LDL percentage||free cholesterol to total lipids in very large VLDL percentage||free cholesterol to total lipids in very small VLDL percentage||free cholesterol:total lipids ratio, blood VLDL cholesterol amount||free cholesterol:total lipids ratio, blood VLDL cholesterol amount, chylomicron amount||free cholesterol:total lipids ratio, high density lipoprotein cholesterol measurement||free cholesterol:total lipids ratio, intermediate density lipoprotein measurement||glomerular filtration rate||granulins measurement||group XIIB secretory phospholipase A2-like protein measurement||heart disease||heart failure||heart valve disease||heel bone mineral density||hematocrit||hemoglobin measurement||hemojuvelin measurement||heparan-sulfate 6-o-sulfotransferase 1 measurement||high affinity immunoglobulin alpha and immunoglobulin mu Fc receptor measurement||high density lipoprotein cholesterol measurement||HMG CoA reductase inhibitor use measurement||HS6ST1/MEGF9 protein level ratio in blood||Hypercholesterolemia||Hypercholesterolemia, family history||hyperlipidemia||Hyperlipidemia||IGF-1 measurement||interleukin-1 receptor type 2 measurement||intermediate density lipoprotein measurement||LDL particle size||level of beta-klotho in blood||level of glutathione S-transferase mu 4 in blood serum||level of meprin A subunit beta in blood||level of multiple epidermal growth factor-like domains protein 9 in blood||level of protocadherin-7 in blood||level of sorting nexin-1 in blood serum||level of trans-Golgi network integral membrane protein 2 in blood||level of UDP-GlcNAc:betaGal beta-1,3-N-acetylglucosaminyltransferase 7 in blood||level of vasorin in blood||linoleic acid measurement||lipid measurement||lipid measurement, blood VLDL cholesterol amount||lipid measurement, high density lipoprotein cholesterol measurement||lipid measurement, intermediate density lipoprotein measurement||lipoprotein A measurement||lipoprotein-associated phospholipase A(2) measurement||low density lipoprotein cholesterol measurement||low density lipoprotein cholesterol measurement, cholesteryl esters:total lipids ratio||low density lipoprotein cholesterol measurement, free cholesterol:total lipids ratio||low density lipoprotein cholesterol measurement, lipid measurement||low density lipoprotein cholesterol measurement, phospholipid level||low density lipoprotein cholesterol measurement, phospholipids:total lipids ratio||low density lipoprotein cholesterol measurement, sleep duration trait||mean corpuscular hemoglobin concentration||metabolic disease||metabolic syndrome||metabolite measurement||myocardial infarction||neogenin measurement||non-high density lipoprotein cholesterol measurement||occlusion precerebral artery||omega-3 polyunsaturated fatty acid measurement||omega-6 polyunsaturated fatty acid measurement||Pain||palmitoyl dihydrosphingomyelin (d18:0/16:0) measurement||palmitoyl sphingomyelin (d18:1/16:0) measurement||parental longevity||peripheral arterial disease||peripheral vascular disease||phosphoglycerides measurement||phospholipid level, blood VLDL cholesterol amount||phospholipid level, high density lipoprotein cholesterol measurement||phospholipid level, intermediate density lipoprotein measurement||phospholipids in HDL measurement||phospholipids in IDL measurement||phospholipids in large LDL measurement||phospholipids in medium HDL measurement||phospholipids in medium LDL measurement||phospholipids in medium VLDL measurement||phospholipids in small LDL measurement||phospholipids in small VLDL measurement||phospholipids in VLDL measurement||phospholipids:total lipids ratio||phospholipids:total lipids ratio, blood VLDL cholesterol amount||phospholipids:total lipids ratio, high density lipoprotein cholesterol measurement||platelet-activating factor acetylhydrolase measurement||platelet-derived growth factor C level||polyunsaturated fatty acid measurement||progranulin measurement||protein measurement||remnant cholesterol measurement||repulsive guidance molecule A measurement||response to darapladib, lipoprotein-associated phospholipase A(2) change measurement||response to statin, LDL cholesterol change measurement||ROR1/TNFRSF21 protein level ratio in blood||saturated fatty acids measurement||serum alanine aminotransferase amount||serum creatinine amount||serum gamma-glutamyl transferase measurement||serum metabolite level||sleep duration trait, high density lipoprotein cholesterol measurement||social deprivation, low density lipoprotein cholesterol measurement||sodium-coupled monocarboxylate transporter 1 measurement||Sphingomyelin (d18:1/15:0, d16:1/17:0) measurement||Sphingomyelin (d18:1/17:0, d17:1/18:0, d19:1/16:0) measurement||Sphingomyelin (d18:1/20:1, d18:2/20:0) measurement||Sphingomyelin (d18:2/16:0, d18:1/16:1) measurement||sphingomyelin measurement||stanniocalcin-1 measurement||THY1/TNFRSF21 protein level ratio in blood||total cholesterol in IDL||total cholesterol in large LDL||total cholesterol in medium LDL||total cholesterol in medium VLDL||total cholesterol in small LDL||total cholesterol in small VLDL||total cholesterol measurement||total cholesterol measurement, blood VLDL cholesterol amount||total cholesterol measurement, high density lipoprotein cholesterol measurement||total cholesterol measurement, low density lipoprotein cholesterol measurement||total lipids in chylomicrons and extremely large VLDL measurement||total lipids in IDL||total lipids in large LDL||total lipids in large VLDL||total lipids in medium HDL measurement||total lipids in medium VLDL||total lipids in small LDL||total lipids in small VLDL||total lipids in very small VLDL measurement||total lipids in VLDL measurement||total phospholipids in lipoprotein particles measurement||triglyceride measurement||triglyceride measurement, blood VLDL cholesterol amount||triglyceride measurement, high density lipoprotein cholesterol measurement||triglyceride measurement, intermediate density lipoprotein measurement||triglyceride measurement, low density lipoprotein cholesterol measurement||triglyceride:HDL cholesterol ratio||triglycerides in IDL measurement||triglycerides in large HDL measurement||triglycerides in large LDL measurement||triglycerides in LDL measurement||triglycerides in medium LDL measurement||triglycerides in medium VLDL measurement||triglycerides in small LDL measurement||triglycerides in very large HDL measurement||triglycerides in very small VLDL measurement||triglycerides to total lipids in IDL percentage||triglycerides to total lipids in large LDL percentage||triglycerides to total lipids in large VLDL percentage||triglycerides to total lipids in medium LDL percentage||triglycerides to total lipids in very large VLDL percentage||triglycerides to total lipids in very small VLDL percentage||triglycerides:total lipids ratio, blood VLDL cholesterol amount||triglycerides:total lipids ratio, blood VLDL cholesterol amount, chylomicron amount||tumor necrosis factor receptor superfamily member 11B amount||UDP-glucuronic acid decarboxylase 1 measurement||urate measurement||venous thromboembolism||vitamin D level||vitamin K-dependent protein C measurement	533	553
rs12740374	1	109817590	1_109274968_G_T	G	T	0.222	0.222	emb92	0.0530445	0.0025373	96.325	0.0534587	0.00255243	96.6266	0.821333	1	59	CELSR2	CELSR2|PSRC1	3	FALSE	1-palmitoyl-2-stearoyl-GPC (16:0/18:0) measurement||3-hydroxybutyrate measurement||Abdominal Aortic Aneurysm||alpha-1-antitrypsin measurement||amount of tumor necrosis factor receptor superfamily member 21 (human) in blood||aneurysm||angina pectoris||Antithrombotic agent use measurement||anxiety measurement, low density lipoprotein cholesterol measurement||aortic aneurysm||aortic stenosis||apolipoprotein A 1 measurement||apolipoprotein A 1 measurement, apolipoprotein B measurement||apolipoprotein B measurement||apolipoprotein B to apolipoprotein A1 ratio||ASGR1/DCBLD2 protein level ratio in blood||asialoglycoprotein receptor 1 measurement||aspirin use measurement||blood protein amount||blood VLDL cholesterol amount||body height||C-C motif chemokine 25 measurement||C-reactive protein measurement||cadherin-2 measurement||calcium measurement||carbonic anhydrase-related protein 10 measurement||cardiovascular measurement||catalase measurement||cathepsin O measurement||CD209 antigen measurement||cerebrovascular disorder||cholesterol in large VLDL measurement||cholesterol in medium HDL measurement||cholesterol in medium VLDL measurement||cholesterol in small LDL measurement||cholesterol in small VLDL measurement||cholesterol in very large HDL measurement||cholesterol in very large VLDL measurement||cholesterol in very small VLDL measurement||cholesterol to total lipids in chylomicrons and extremely large VLDL percentage||cholesterol to total lipids in large VLDL percentage||cholesterol to total lipids in small VLDL percentage||cholesterol to total lipids in very large HDL percentage||cholesterol to total lipids in very large VLDL percentage||cholesterol to total lipids in very small VLDL percentage||cholesterol:total lipids ratio, blood VLDL cholesterol amount||cholesterol:total lipids ratio, blood VLDL cholesterol amount, chylomicron amount||cholesterol:total lipids ratio, cholesteryl esters:total lipids ratio||cholesterol:total lipids ratio, high density lipoprotein cholesterol measurement||cholesterol:total lipids ratio, intermediate density lipoprotein measurement||cholesterol:total lipids ratio, low density lipoprotein cholesterol measurement||cholesteryl ester measurement||cholesteryl ester measurement, blood VLDL cholesterol amount||cholesteryl ester measurement, blood VLDL cholesterol amount, chylomicron amount||cholesteryl ester measurement, high density lipoprotein cholesterol measurement||cholesteryl esters in large LDL measurement||cholesteryl esters in large VLDL measurement||cholesteryl esters in medium LDL measurement||cholesteryl esters in medium VLDL measurement||cholesteryl esters in small VLDL measurement||cholesteryl esters in very large VLDL measurement||cholesteryl esters in VLDL measurement||cholesteryl esters to total lipids in chylomicrons and extremely large VLDL percentage||cholesteryl esters to total lipids in large VLDL percentage||cholesteryl esters to total lipids in medium HDL percentage||cholesteryl esters to total lipids in small HDL percentage||cholesteryl esters to total lipids in small VLDL percentage||cholesteryl esters to total lipids in very large HDL percentage||cholesteryl esters to total lipids in very large VLDL percentage||cholesteryl esters to total lipids in very small VLDL percentage||cholesteryl esters:total lipids ratio, blood VLDL cholesterol amount||cholesteryl esters:total lipids ratio, blood VLDL cholesterol amount, chylomicron amount||cholesteryl esters:total lipids ratio, high density lipoprotein cholesterol measurement||choline measurement||complement C1q tumor necrosis factor-related protein 1 measurement||concentration of medium VLDL particles||concentration of very large HDL particles measurement||congestive heart failure||coronary artery disease||coronary atherosclerosis||degree of unsaturation measurement||depressive symptom measurement, low density lipoprotein cholesterol measurement||depressive symptom measurement, non-high density lipoprotein cholesterol measurement||diastolic blood pressure||diastolic blood pressure change measurement||diet measurement||docosahexaenoic acid measurement||drug use measurement||drug use measurement, coronary artery disease||drug use measurement, Hypercholesterolemia||drug use measurement, myocardial infarction||E-selectin amount||esterified cholesterol measurement||esterified cholesterol measurement, blood VLDL cholesterol amount||esterified cholesterol measurement, high density lipoprotein cholesterol measurement||esterified cholesterol measurement, intermediate density lipoprotein measurement||esterified cholesterol measurement, low density lipoprotein cholesterol measurement||F9/PROC protein level ratio in blood||familial hyperlipidemia||family history, coronary artery disease||fatty acid amount||fatty acid change measurement||fibroblast growth factor 5 level||free cholesterol in chylomicrons and extremely large VLDL measurement||free cholesterol in IDL measurement||free cholesterol in large HDL measurement||free cholesterol in large LDL measurement||free cholesterol in large VLDL measurement||free cholesterol in medium LDL measurement||free cholesterol in medium VLDL measurement||free cholesterol in small LDL measurement||free cholesterol in small VLDL measurement||free cholesterol in very large HDL measurement||free cholesterol in very small VLDL measurement||free cholesterol in VLDL measurement||free cholesterol measurement||free cholesterol measurement, blood VLDL cholesterol amount||free cholesterol measurement, intermediate density lipoprotein measurement||free cholesterol measurement, low density lipoprotein cholesterol measurement||free cholesterol to total lipids in chylomicrons and extremely large VLDL percentage||free cholesterol to total lipids in IDL percentage||free cholesterol to total lipids in large HDL percentage||free cholesterol to total lipids in large LDL percentage||free cholesterol to total lipids in large VLDL percentage||free cholesterol to total lipids in small HDL percentage||free cholesterol to total lipids in small LDL percentage||free cholesterol to total lipids in very large VLDL percentage||free cholesterol to total lipids in very small VLDL percentage||free cholesterol:total lipids ratio, blood VLDL cholesterol amount||free cholesterol:total lipids ratio, blood VLDL cholesterol amount, chylomicron amount||free cholesterol:total lipids ratio, high density lipoprotein cholesterol measurement||free cholesterol:total lipids ratio, intermediate density lipoprotein measurement||glomerular filtration rate||granulins measurement||group XIIB secretory phospholipase A2-like protein measurement||heart disease||heart failure||heart valve disease||heel bone mineral density||hematocrit||hemoglobin measurement||hemojuvelin measurement||heparan-sulfate 6-o-sulfotransferase 1 measurement||high affinity immunoglobulin alpha and immunoglobulin mu Fc receptor measurement||high density lipoprotein cholesterol measurement||HMG CoA reductase inhibitor use measurement||HS6ST1/MEGF9 protein level ratio in blood||Hypercholesterolemia||Hypercholesterolemia, family history||hyperlipidemia||Hyperlipidemia||IGF-1 measurement||interleukin-1 receptor type 2 measurement||intermediate density lipoprotein measurement||LDL particle size||level of beta-klotho in blood||level of glutathione S-transferase mu 4 in blood serum||level of meprin A subunit beta in blood||level of multiple epidermal growth factor-like domains protein 9 in blood||level of protocadherin-7 in blood||level of sorting nexin-1 in blood serum||level of trans-Golgi network integral membrane protein 2 in blood||level of UDP-GlcNAc:betaGal beta-1,3-N-acetylglucosaminyltransferase 7 in blood||level of vasorin in blood||linoleic acid measurement||lipid measurement||lipid measurement, blood VLDL cholesterol amount||lipid measurement, high density lipoprotein cholesterol measurement||lipid measurement, intermediate density lipoprotein measurement||lipoprotein A measurement||lipoprotein-associated phospholipase A(2) measurement||low density lipoprotein cholesterol measurement||low density lipoprotein cholesterol measurement, cholesteryl esters:total lipids ratio||low density lipoprotein cholesterol measurement, free cholesterol:total lipids ratio||low density lipoprotein cholesterol measurement, lipid measurement||low density lipoprotein cholesterol measurement, phospholipid level||low density lipoprotein cholesterol measurement, phospholipids:total lipids ratio||low density lipoprotein cholesterol measurement, sleep duration trait||mean corpuscular hemoglobin concentration||metabolic disease||metabolic syndrome||metabolite measurement||myocardial infarction||neogenin measurement||non-high density lipoprotein cholesterol measurement||occlusion precerebral artery||omega-3 polyunsaturated fatty acid measurement||omega-6 polyunsaturated fatty acid measurement||Pain||palmitoyl dihydrosphingomyelin (d18:0/16:0) measurement||palmitoyl sphingomyelin (d18:1/16:0) measurement||parental longevity||peripheral arterial disease||peripheral vascular disease||phosphoglycerides measurement||phospholipid level, blood VLDL cholesterol amount||phospholipid level, high density lipoprotein cholesterol measurement||phospholipid level, intermediate density lipoprotein measurement||phospholipids in HDL measurement||phospholipids in IDL measurement||phospholipids in large LDL measurement||phospholipids in medium HDL measurement||phospholipids in medium LDL measurement||phospholipids in medium VLDL measurement||phospholipids in small LDL measurement||phospholipids in small VLDL measurement||phospholipids in VLDL measurement||phospholipids:total lipids ratio||phospholipids:total lipids ratio, blood VLDL cholesterol amount||phospholipids:total lipids ratio, high density lipoprotein cholesterol measurement||platelet-activating factor acetylhydrolase measurement||platelet-derived growth factor C level||polyunsaturated fatty acid measurement||progranulin measurement||protein measurement||remnant cholesterol measurement||repulsive guidance molecule A measurement||response to darapladib, lipoprotein-associated phospholipase A(2) change measurement||response to statin, LDL cholesterol change measurement||ROR1/TNFRSF21 protein level ratio in blood||saturated fatty acids measurement||serum alanine aminotransferase amount||serum creatinine amount||serum gamma-glutamyl transferase measurement||serum metabolite level||sleep duration trait, high density lipoprotein cholesterol measurement||social deprivation, low density lipoprotein cholesterol measurement||sodium-coupled monocarboxylate transporter 1 measurement||Sphingomyelin (d18:1/15:0, d16:1/17:0) measurement||Sphingomyelin (d18:1/17:0, d17:1/18:0, d19:1/16:0) measurement||Sphingomyelin (d18:1/20:1, d18:2/20:0) measurement||Sphingomyelin (d18:2/16:0, d18:1/16:1) measurement||sphingomyelin measurement||stanniocalcin-1 measurement||THY1/TNFRSF21 protein level ratio in blood||total cholesterol in IDL||total cholesterol in large LDL||total cholesterol in medium LDL||total cholesterol in medium VLDL||total cholesterol in small LDL||total cholesterol in small VLDL||total cholesterol measurement||total cholesterol measurement, blood VLDL cholesterol amount||total cholesterol measurement, high density lipoprotein cholesterol measurement||total cholesterol measurement, low density lipoprotein cholesterol measurement||total lipids in chylomicrons and extremely large VLDL measurement||total lipids in IDL||total lipids in large LDL||total lipids in large VLDL||total lipids in medium HDL measurement||total lipids in medium VLDL||total lipids in small LDL||total lipids in small VLDL||total lipids in very small VLDL measurement||total lipids in VLDL measurement||total phospholipids in lipoprotein particles measurement||triglyceride measurement||triglyceride measurement, blood VLDL cholesterol amount||triglyceride measurement, high density lipoprotein cholesterol measurement||triglyceride measurement, intermediate density lipoprotein measurement||triglyceride measurement, low density lipoprotein cholesterol measurement||triglyceride:HDL cholesterol ratio||triglycerides in IDL measurement||triglycerides in large HDL measurement||triglycerides in large LDL measurement||triglycerides in LDL measurement||triglycerides in medium LDL measurement||triglycerides in medium VLDL measurement||triglycerides in small LDL measurement||triglycerides in very large HDL measurement||triglycerides in very small VLDL measurement||triglycerides to total lipids in IDL percentage||triglycerides to total lipids in large LDL percentage||triglycerides to total lipids in large VLDL percentage||triglycerides to total lipids in medium LDL percentage||triglycerides to total lipids in very large VLDL percentage||triglycerides to total lipids in very small VLDL percentage||triglycerides:total lipids ratio, blood VLDL cholesterol amount||triglycerides:total lipids ratio, blood VLDL cholesterol amount, chylomicron amount||tumor necrosis factor receptor superfamily member 11B amount||UDP-glucuronic acid decarboxylase 1 measurement||urate measurement||venous thromboembolism||vitamin D level||vitamin K-dependent protein C measurement	533	553
rs660240	1	109817838	1_109275216_C_T	T	C	0.215853	0.784147	emb111	-0.0162241	0.00256788	9.57699	-0.0163356	0.00257586	9.6434	0.188265	1	59	CELSR2	CELSR2|PSRC1	3	FALSE	1-palmitoyl-2-stearoyl-GPC (16:0/18:0) measurement||3-hydroxybutyrate measurement||Abdominal Aortic Aneurysm||alpha-1-antitrypsin measurement||amount of tumor necrosis factor receptor superfamily member 21 (human) in blood||aneurysm||angina pectoris||antihyperlipidemic drug use measurement||Antithrombotic agent use measurement||anxiety measurement, low density lipoprotein cholesterol measurement||aortic aneurysm||aortic stenosis||apolipoprotein A 1 measurement||apolipoprotein A 1 measurement, apolipoprotein B measurement||apolipoprotein B measurement||apolipoprotein B to apolipoprotein A1 ratio||appendicular lean mass||ASGR1/DCBLD2 protein level ratio in blood||asialoglycoprotein receptor 1 measurement||aspirin use measurement||blood protein amount||blood VLDL cholesterol amount||body height||C-C motif chemokine 25 measurement||C-reactive protein measurement||C-type lectin domain family 4 member M amount||cadherin-2 measurement||calcium measurement||carbonic anhydrase-related protein 10 measurement||cardiovascular measurement||catalase measurement||cathepsin O measurement||CD209 antigen measurement||CDH3/TNFRSF21 protein level ratio in blood||cerebrovascular disorder||cholesterol in chylomicrons and extremely large VLDL measurement||cholesterol in IDL measurement||cholesterol in large HDL measurement||cholesterol in large LDL measurement||cholesterol in large VLDL measurement||cholesterol in medium HDL measurement||cholesterol in medium LDL measurement||cholesterol in medium VLDL measurement||cholesterol in small LDL measurement||cholesterol in small VLDL measurement||cholesterol in very large HDL measurement||cholesterol in very large VLDL measurement||cholesterol in very small VLDL measurement||cholesterol to total lipids in chylomicrons and extremely large VLDL percentage||cholesterol to total lipids in large HDL percentage||cholesterol to total lipids in large LDL percentage||cholesterol to total lipids in large VLDL percentage||cholesterol to total lipids in medium HDL percentage||cholesterol to total lipids in medium VLDL percentage||cholesterol to total lipids in small HDL percentage||cholesterol to total lipids in small VLDL percentage||cholesterol to total lipids in very large HDL percentage||cholesterol to total lipids in very large VLDL percentage||cholesterol to total lipids in very small VLDL percentage||cholesterol:total lipids ratio, blood VLDL cholesterol amount||cholesterol:total lipids ratio, blood VLDL cholesterol amount, chylomicron amount||cholesterol:total lipids ratio, cholesteryl esters:total lipids ratio||cholesterol:total lipids ratio, high density lipoprotein cholesterol measurement||cholesterol:total lipids ratio, intermediate density lipoprotein measurement||cholesterol:total lipids ratio, low density lipoprotein cholesterol measurement||cholesteryl ester measurement||cholesteryl ester measurement, blood VLDL cholesterol amount||cholesteryl ester measurement, blood VLDL cholesterol amount, chylomicron amount||cholesteryl ester measurement, high density lipoprotein cholesterol measurement||cholesteryl ester measurement, intermediate density lipoprotein measurement||cholesteryl ester measurement, low density lipoprotein cholesterol measurement||cholesteryl esters in IDL measurement||cholesteryl esters in large HDL measurement||cholesteryl esters in large LDL measurement||cholesteryl esters in large VLDL measurement||cholesteryl esters in LDL measurement||cholesteryl esters in medium LDL measurement||cholesteryl esters in medium VLDL measurement||cholesteryl esters in small LDL measurement||cholesteryl esters in small VLDL measurement||cholesteryl esters in very large VLDL measurement||cholesteryl esters in VLDL measurement||cholesteryl esters to total lipids in chylomicrons and extremely large VLDL percentage||cholesteryl esters to total lipids in large HDL percentage||cholesteryl esters to total lipids in large LDL percentage||cholesteryl esters to total lipids in large VLDL percentage||cholesteryl esters to total lipids in medium HDL percentage||cholesteryl esters to total lipids in medium LDL percentage||cholesteryl esters to total lipids in medium VLDL percentage||cholesteryl esters to total lipids in small HDL percentage||cholesteryl esters to total lipids in small LDL percentage||cholesteryl esters to total lipids in small VLDL percentage||cholesteryl esters to total lipids in very large HDL percentage||cholesteryl esters to total lipids in very large VLDL percentage||cholesteryl esters to total lipids in very small VLDL percentage||cholesteryl esters:total lipids ratio, blood VLDL cholesterol amount||cholesteryl esters:total lipids ratio, blood VLDL cholesterol amount, chylomicron amount||cholesteryl esters:total lipids ratio, high density lipoprotein cholesterol measurement||choline measurement||CLEC14A/TNFRSF21 protein level ratio in blood||clinical and behavioural ideal cardiovascular health||CMP-N-acetylneuraminate-beta-galactosamide-alpha-2,3-sialyltransferase 1 measurement||complement C1q tumor necrosis factor-related protein 1 measurement||concentration of chylomicrons and extremely large VLDL particles measurement||concentration of large HDL particles measurement||concentration of large LDL particles measurement||concentration of very large HDL particles measurement||congestive heart failure||coronary artery disease||coronary atherosclerosis||corticoliberin measurement||degree of unsaturation measurement||depressive symptom measurement, low density lipoprotein cholesterol measurement||depressive symptom measurement, non-high density lipoprotein cholesterol measurement||diastolic blood pressure||diastolic blood pressure change measurement||diet measurement||discoidin, CUB and LCCL domain-containing protein 2 measurement||docosahexaenoic acid measurement||drug use measurement||drug use measurement, coronary artery disease||drug use measurement, Hypercholesterolemia||drug use measurement, myocardial infarction||E-selectin amount||erythrocyte volume||esterified cholesterol measurement||esterified cholesterol measurement, blood VLDL cholesterol amount||esterified cholesterol measurement, high density lipoprotein cholesterol measurement||esterified cholesterol measurement, intermediate density lipoprotein measurement||esterified cholesterol measurement, low density lipoprotein cholesterol measurement||F7/PROC protein level ratio in blood||familial hyperlipidemia||familial lipoprotein lipase deficiency||family history, coronary artery disease||fatty acid amount||fatty acid change measurement||fibroblast growth factor 5 level||four-jointed box protein 1 measurement||free cholesterol in chylomicrons and extremely large VLDL measurement||free cholesterol in IDL measurement||free cholesterol in large HDL measurement||free cholesterol in large LDL measurement||free cholesterol in large VLDL measurement||free cholesterol in LDL measurement||free cholesterol in medium LDL measurement||free cholesterol in medium VLDL measurement||free cholesterol in small HDL measurement||free cholesterol in small LDL measurement||free cholesterol in small VLDL measurement||free cholesterol in very large HDL measurement||free cholesterol in very small VLDL measurement||free cholesterol in VLDL measurement||free cholesterol measurement||free cholesterol measurement, blood VLDL cholesterol amount||free cholesterol measurement, high density lipoprotein cholesterol measurement||free cholesterol measurement, intermediate density lipoprotein measurement||free cholesterol measurement, low density lipoprotein cholesterol measurement||free cholesterol to total lipids in chylomicrons and extremely large VLDL percentage||free cholesterol to total lipids in IDL percentage||free cholesterol to total lipids in large HDL percentage||free cholesterol to total lipids in large LDL percentage||free cholesterol to total lipids in large VLDL percentage||free cholesterol to total lipids in medium HDL percentage||free cholesterol to total lipids in medium LDL percentage||free cholesterol to total lipids in medium VLDL percentage||free cholesterol to total lipids in small HDL percentage||free cholesterol to total lipids in small LDL percentage||free cholesterol to total lipids in small VLDL percentage||free cholesterol to total lipids in very large HDL percentage||free cholesterol to total lipids in very large VLDL percentage||free cholesterol to total lipids in very small VLDL percentage||free cholesterol:total lipids ratio, blood VLDL cholesterol amount||free cholesterol:total lipids ratio, blood VLDL cholesterol amount, chylomicron amount||free cholesterol:total lipids ratio, high density lipoprotein cholesterol measurement||free cholesterol:total lipids ratio, intermediate density lipoprotein measurement||glomerular filtration rate||granulins measurement||group XIIB secretory phospholipase A2-like protein measurement||heart disease||heart failure||heart valve disease||hematocrit||hemoglobin measurement||hemojuvelin measurement||heparan sulfate glucosamine 3-O-sulfotransferase 3B1 measurement||heparan-sulfate 6-o-sulfotransferase 1 measurement||high affinity immunoglobulin alpha and immunoglobulin mu Fc receptor measurement||high density lipoprotein cholesterol measurement||HMG CoA reductase inhibitor use measurement||HS6ST1/MEGF9 protein level ratio in blood||Hypercholesterolemia||Hypercholesterolemia, family history||hyperlipidemia||Hyperlipidemia||IGF-1 measurement||IL6ST/MARCO protein level ratio in blood||insulin-like growth factor-binding protein 1 level||interferon gamma receptor 2 measurement||interleukin-1 receptor type 2 measurement||interleukin-27 measurement||intermediate coronary syndrome||intermediate density lipoprotein measurement||JAM2/TNFRSF21 protein level ratio in blood||LDL particle size||level of apical endosomal glycoprotein in blood||level of beta-klotho in blood||level of carbonic anhydrase-related protein 11 in blood||level of disintegrin and metalloproteinase domain-containing protein 23 in blood serum||level of fibroblast growth factor-binding protein 1 in blood||level of fibroblast growth factor-binding protein 3 in blood||level of glutathione S-transferase mu 4 in blood serum||level of macrophage receptor MARCO in blood||level of meprin A subunit beta in blood||level of multiple epidermal growth factor-like domains protein 9 in blood||level of perilipin-1 in blood||level of protocadherin-7 in blood||level of sorting nexin-1 in blood serum||level of trans-Golgi network integral membrane protein 2 in blood||level of tumor necrosis factor ligand superfamily member 13 in blood||level of UDP-GlcNAc:betaGal beta-1,3-N-acetylglucosaminyltransferase 7 in blood||level of vasorin in blood||linoleic acid measurement||lipid measurement||lipid measurement, blood VLDL cholesterol amount||lipid measurement, high density lipoprotein cholesterol measurement||lipid measurement, intermediate density lipoprotein measurement||lipid measurement, lipoprotein measurement||lipoprotein A measurement||lipoprotein measurement, phospholipid level||lipoprotein-associated phospholipase A(2) measurement||low density lipoprotein cholesterol measurement||low density lipoprotein cholesterol measurement, cholesteryl esters:total lipids ratio||low density lipoprotein cholesterol measurement, free cholesterol:total lipids ratio||low density lipoprotein cholesterol measurement, lipid measurement||low density lipoprotein cholesterol measurement, phospholipid level||low density lipoprotein cholesterol measurement, phospholipids:total lipids ratio||low density lipoprotein cholesterol measurement, sleep duration trait||lymphocyte activation gene 3 protein level||mannosyl-oligosaccharide 1,2-alpha-mannosidase IB measurement||mean corpuscular hemoglobin concentration||metabolic disease||metabolic syndrome||metabolite measurement||myocardial infarction||neogenin measurement||non-high density lipoprotein cholesterol measurement||occlusion precerebral artery||omega-3 polyunsaturated fatty acid measurement||omega-6 polyunsaturated fatty acid measurement||Pain||palmitoyl dihydrosphingomyelin (d18:0/16:0) measurement||palmitoyl sphingomyelin (d18:1/16:0) measurement||parental longevity||peripheral arterial disease||peripheral vascular disease||phospholipid level, blood VLDL cholesterol amount||phospholipid level, high density lipoprotein cholesterol measurement||phospholipid level, intermediate density lipoprotein measurement||phospholipids in chylomicrons and extremely large VLDL measurement||phospholipids in HDL measurement||phospholipids in IDL measurement||phospholipids in large LDL measurement||phospholipids in LDL measurement||phospholipids in medium HDL measurement||phospholipids in medium LDL measurement||phospholipids in medium VLDL measurement||phospholipids in small HDL measurement||phospholipids in small LDL measurement||phospholipids in small VLDL measurement||phospholipids in very large HDL measurement||phospholipids in very small VLDL measurement||phospholipids in VLDL measurement||phospholipids:total lipids ratio||phospholipids:total lipids ratio, blood VLDL cholesterol amount||phospholipids:total lipids ratio, high density lipoprotein cholesterol measurement||platelet count||platelet-activating factor acetylhydrolase measurement||platelet-derived growth factor C level||polyunsaturated fatty acid measurement||progranulin measurement||protein amnionless measurement||protein measurement||remnant cholesterol measurement||repulsive guidance molecule A measurement||response to darapladib, lipoprotein-associated phospholipase A(2) change measurement||response to statin, LDL cholesterol change measurement||ROR1/TNFRSF21 protein level ratio in blood||saturated fatty acids measurement||SCARF2/TNFRSF21 protein level ratio in blood||serum alanine aminotransferase amount||serum creatinine amount||serum gamma-glutamyl transferase measurement||serum metabolite level||sleep duration trait, high density lipoprotein cholesterol measurement||social deprivation, low density lipoprotein cholesterol measurement||sodium-coupled monocarboxylate transporter 1 measurement||Sphingomyelin (d18:1/15:0, d16:1/17:0) measurement||Sphingomyelin (d18:1/17:0, d17:1/18:0, d19:1/16:0) measurement||Sphingomyelin (d18:1/20:1, d18:2/20:0) measurement||Sphingomyelin (d18:2/16:0, d18:1/16:1) measurement||sphingomyelin measurement||stanniocalcin-1 measurement||stearoyl sphingomyelin (d18:1/18:0) measurement||THY1/TNFRSF21 protein level ratio in blood||total cholesterol in IDL||total cholesterol in large LDL||total cholesterol in medium LDL||total cholesterol in medium VLDL||total cholesterol in small LDL||total cholesterol in small VLDL||total cholesterol measurement||total cholesterol measurement, blood VLDL cholesterol amount||total cholesterol measurement, high density lipoprotein cholesterol measurement||total cholesterol measurement, intermediate density lipoprotein measurement||total cholesterol measurement, low density lipoprotein cholesterol measurement||total lipids in chylomicrons and extremely large VLDL measurement||total lipids in IDL||total lipids in large LDL||total lipids in large VLDL||total lipids in LDL measurement||total lipids in lipoprotein particles measurement||total lipids in medium HDL measurement||total lipids in medium LDL||total lipids in medium VLDL||total lipids in small LDL||total lipids in small VLDL||total lipids in very large HDL measurement||total lipids in very small VLDL measurement||total lipids in VLDL measurement||total phospholipids in lipoprotein particles measurement||triglyceride measurement||triglyceride measurement, blood VLDL cholesterol amount||triglyceride measurement, high density lipoprotein cholesterol measurement||triglyceride measurement, low density lipoprotein cholesterol measurement||triglyceride:HDL cholesterol ratio||triglycerides in chylomicrons and extremely large VLDL measurement||triglycerides in HDL measurement||triglycerides in IDL measurement||triglycerides in large HDL measurement||triglycerides in large LDL measurement||triglycerides in LDL measurement||triglycerides in medium HDL measurement||triglycerides in medium LDL measurement||triglycerides in medium VLDL measurement||triglycerides in small LDL measurement||triglycerides in very small VLDL measurement||triglycerides to total lipids in chylomicrons and extremely large VLDL percentage||triglycerides to total lipids in IDL percentage||triglycerides to total lipids in large HDL percentage||triglycerides to total lipids in large LDL percentage||triglycerides to total lipids in large VLDL percentage||triglycerides to total lipids in medium LDL percentage||triglycerides to total lipids in medium VLDL percentage||triglycerides to total lipids in small LDL percentage||triglycerides to total lipids in small VLDL percentage||triglycerides to total lipids in very large VLDL percentage||triglycerides to total lipids in very small VLDL percentage||triglycerides:total lipids ratio, blood VLDL cholesterol amount||triglycerides:total lipids ratio, blood VLDL cholesterol amount, chylomicron amount||triglycerides:total lipids ratio, intermediate density lipoprotein measurement||triglycerides:total lipids ratio, low density lipoprotein cholesterol measurement||tumor necrosis factor receptor superfamily member 11B amount||tumor-associated calcium signal transducer 2 measurement||urate measurement||v-set and transmembrane domain-containing protein 2-like protein measurement||venous thromboembolism||vitamin D level	812	830
rs660240	1	109817838	1_109275216_C_T	T	C	0.215853	0.784147	emb37	0.0164556	0.00181488	18.9127	0.0176207	0.00183156	21.182	0.244854	1	59	CELSR2	CELSR2|PSRC1	3	FALSE	1-palmitoyl-2-stearoyl-GPC (16:0/18:0) measurement||3-hydroxybutyrate measurement||Abdominal Aortic Aneurysm||alpha-1-antitrypsin measurement||amount of tumor necrosis factor receptor superfamily member 21 (human) in blood||aneurysm||angina pectoris||antihyperlipidemic drug use measurement||Antithrombotic agent use measurement||anxiety measurement, low density lipoprotein cholesterol measurement||aortic aneurysm||aortic stenosis||apolipoprotein A 1 measurement||apolipoprotein A 1 measurement, apolipoprotein B measurement||apolipoprotein B measurement||apolipoprotein B to apolipoprotein A1 ratio||appendicular lean mass||ASGR1/DCBLD2 protein level ratio in blood||asialoglycoprotein receptor 1 measurement||aspirin use measurement||blood protein amount||blood VLDL cholesterol amount||body height||C-C motif chemokine 25 measurement||C-reactive protein measurement||C-type lectin domain family 4 member M amount||cadherin-2 measurement||calcium measurement||carbonic anhydrase-related protein 10 measurement||cardiovascular measurement||catalase measurement||cathepsin O measurement||CD209 antigen measurement||CDH3/TNFRSF21 protein level ratio in blood||cerebrovascular disorder||cholesterol in chylomicrons and extremely large VLDL measurement||cholesterol in IDL measurement||cholesterol in large HDL measurement||cholesterol in large LDL measurement||cholesterol in large VLDL measurement||cholesterol in medium HDL measurement||cholesterol in medium LDL measurement||cholesterol in medium VLDL measurement||cholesterol in small LDL measurement||cholesterol in small VLDL measurement||cholesterol in very large HDL measurement||cholesterol in very large VLDL measurement||cholesterol in very small VLDL measurement||cholesterol to total lipids in chylomicrons and extremely large VLDL percentage||cholesterol to total lipids in large HDL percentage||cholesterol to total lipids in large LDL percentage||cholesterol to total lipids in large VLDL percentage||cholesterol to total lipids in medium HDL percentage||cholesterol to total lipids in medium VLDL percentage||cholesterol to total lipids in small HDL percentage||cholesterol to total lipids in small VLDL percentage||cholesterol to total lipids in very large HDL percentage||cholesterol to total lipids in very large VLDL percentage||cholesterol to total lipids in very small VLDL percentage||cholesterol:total lipids ratio, blood VLDL cholesterol amount||cholesterol:total lipids ratio, blood VLDL cholesterol amount, chylomicron amount||cholesterol:total lipids ratio, cholesteryl esters:total lipids ratio||cholesterol:total lipids ratio, high density lipoprotein cholesterol measurement||cholesterol:total lipids ratio, intermediate density lipoprotein measurement||cholesterol:total lipids ratio, low density lipoprotein cholesterol measurement||cholesteryl ester measurement||cholesteryl ester measurement, blood VLDL cholesterol amount||cholesteryl ester measurement, blood VLDL cholesterol amount, chylomicron amount||cholesteryl ester measurement, high density lipoprotein cholesterol measurement||cholesteryl ester measurement, intermediate density lipoprotein measurement||cholesteryl ester measurement, low density lipoprotein cholesterol measurement||cholesteryl esters in IDL measurement||cholesteryl esters in large HDL measurement||cholesteryl esters in large LDL measurement||cholesteryl esters in large VLDL measurement||cholesteryl esters in LDL measurement||cholesteryl esters in medium LDL measurement||cholesteryl esters in medium VLDL measurement||cholesteryl esters in small LDL measurement||cholesteryl esters in small VLDL measurement||cholesteryl esters in very large VLDL measurement||cholesteryl esters in VLDL measurement||cholesteryl esters to total lipids in chylomicrons and extremely large VLDL percentage||cholesteryl esters to total lipids in large HDL percentage||cholesteryl esters to total lipids in large LDL percentage||cholesteryl esters to total lipids in large VLDL percentage||cholesteryl esters to total lipids in medium HDL percentage||cholesteryl esters to total lipids in medium LDL percentage||cholesteryl esters to total lipids in medium VLDL percentage||cholesteryl esters to total lipids in small HDL percentage||cholesteryl esters to total lipids in small LDL percentage||cholesteryl esters to total lipids in small VLDL percentage||cholesteryl esters to total lipids in very large HDL percentage||cholesteryl esters to total lipids in very large VLDL percentage||cholesteryl esters to total lipids in very small VLDL percentage||cholesteryl esters:total lipids ratio, blood VLDL cholesterol amount||cholesteryl esters:total lipids ratio, blood VLDL cholesterol amount, chylomicron amount||cholesteryl esters:total lipids ratio, high density lipoprotein cholesterol measurement||choline measurement||CLEC14A/TNFRSF21 protein level ratio in blood||clinical and behavioural ideal cardiovascular health||CMP-N-acetylneuraminate-beta-galactosamide-alpha-2,3-sialyltransferase 1 measurement||complement C1q tumor necrosis factor-related protein 1 measurement||concentration of chylomicrons and extremely large VLDL particles measurement||concentration of large HDL particles measurement||concentration of large LDL particles measurement||concentration of very large HDL particles measurement||congestive heart failure||coronary artery disease||coronary atherosclerosis||corticoliberin measurement||degree of unsaturation measurement||depressive symptom measurement, low density lipoprotein cholesterol measurement||depressive symptom measurement, non-high density lipoprotein cholesterol measurement||diastolic blood pressure||diastolic blood pressure change measurement||diet measurement||discoidin, CUB and LCCL domain-containing protein 2 measurement||docosahexaenoic acid measurement||drug use measurement||drug use measurement, coronary artery disease||drug use measurement, Hypercholesterolemia||drug use measurement, myocardial infarction||E-selectin amount||erythrocyte volume||esterified cholesterol measurement||esterified cholesterol measurement, blood VLDL cholesterol amount||esterified cholesterol measurement, high density lipoprotein cholesterol measurement||esterified cholesterol measurement, intermediate density lipoprotein measurement||esterified cholesterol measurement, low density lipoprotein cholesterol measurement||F7/PROC protein level ratio in blood||familial hyperlipidemia||familial lipoprotein lipase deficiency||family history, coronary artery disease||fatty acid amount||fatty acid change measurement||fibroblast growth factor 5 level||four-jointed box protein 1 measurement||free cholesterol in chylomicrons and extremely large VLDL measurement||free cholesterol in IDL measurement||free cholesterol in large HDL measurement||free cholesterol in large LDL measurement||free cholesterol in large VLDL measurement||free cholesterol in LDL measurement||free cholesterol in medium LDL measurement||free cholesterol in medium VLDL measurement||free cholesterol in small HDL measurement||free cholesterol in small LDL measurement||free cholesterol in small VLDL measurement||free cholesterol in very large HDL measurement||free cholesterol in very small VLDL measurement||free cholesterol in VLDL measurement||free cholesterol measurement||free cholesterol measurement, blood VLDL cholesterol amount||free cholesterol measurement, high density lipoprotein cholesterol measurement||free cholesterol measurement, intermediate density lipoprotein measurement||free cholesterol measurement, low density lipoprotein cholesterol measurement||free cholesterol to total lipids in chylomicrons and extremely large VLDL percentage||free cholesterol to total lipids in IDL percentage||free cholesterol to total lipids in large HDL percentage||free cholesterol to total lipids in large LDL percentage||free cholesterol to total lipids in large VLDL percentage||free cholesterol to total lipids in medium HDL percentage||free cholesterol to total lipids in medium LDL percentage||free cholesterol to total lipids in medium VLDL percentage||free cholesterol to total lipids in small HDL percentage||free cholesterol to total lipids in small LDL percentage||free cholesterol to total lipids in small VLDL percentage||free cholesterol to total lipids in very large HDL percentage||free cholesterol to total lipids in very large VLDL percentage||free cholesterol to total lipids in very small VLDL percentage||free cholesterol:total lipids ratio, blood VLDL cholesterol amount||free cholesterol:total lipids ratio, blood VLDL cholesterol amount, chylomicron amount||free cholesterol:total lipids ratio, high density lipoprotein cholesterol measurement||free cholesterol:total lipids ratio, intermediate density lipoprotein measurement||glomerular filtration rate||granulins measurement||group XIIB secretory phospholipase A2-like protein measurement||heart disease||heart failure||heart valve disease||hematocrit||hemoglobin measurement||hemojuvelin measurement||heparan sulfate glucosamine 3-O-sulfotransferase 3B1 measurement||heparan-sulfate 6-o-sulfotransferase 1 measurement||high affinity immunoglobulin alpha and immunoglobulin mu Fc receptor measurement||high density lipoprotein cholesterol measurement||HMG CoA reductase inhibitor use measurement||HS6ST1/MEGF9 protein level ratio in blood||Hypercholesterolemia||Hypercholesterolemia, family history||hyperlipidemia||Hyperlipidemia||IGF-1 measurement||IL6ST/MARCO protein level ratio in blood||insulin-like growth factor-binding protein 1 level||interferon gamma receptor 2 measurement||interleukin-1 receptor type 2 measurement||interleukin-27 measurement||intermediate coronary syndrome||intermediate density lipoprotein measurement||JAM2/TNFRSF21 protein level ratio in blood||LDL particle size||level of apical endosomal glycoprotein in blood||level of beta-klotho in blood||level of carbonic anhydrase-related protein 11 in blood||level of disintegrin and metalloproteinase domain-containing protein 23 in blood serum||level of fibroblast growth factor-binding protein 1 in blood||level of fibroblast growth factor-binding protein 3 in blood||level of glutathione S-transferase mu 4 in blood serum||level of macrophage receptor MARCO in blood||level of meprin A subunit beta in blood||level of multiple epidermal growth factor-like domains protein 9 in blood||level of perilipin-1 in blood||level of protocadherin-7 in blood||level of sorting nexin-1 in blood serum||level of trans-Golgi network integral membrane protein 2 in blood||level of tumor necrosis factor ligand superfamily member 13 in blood||level of UDP-GlcNAc:betaGal beta-1,3-N-acetylglucosaminyltransferase 7 in blood||level of vasorin in blood||linoleic acid measurement||lipid measurement||lipid measurement, blood VLDL cholesterol amount||lipid measurement, high density lipoprotein cholesterol measurement||lipid measurement, intermediate density lipoprotein measurement||lipid measurement, lipoprotein measurement||lipoprotein A measurement||lipoprotein measurement, phospholipid level||lipoprotein-associated phospholipase A(2) measurement||low density lipoprotein cholesterol measurement||low density lipoprotein cholesterol measurement, cholesteryl esters:total lipids ratio||low density lipoprotein cholesterol measurement, free cholesterol:total lipids ratio||low density lipoprotein cholesterol measurement, lipid measurement||low density lipoprotein cholesterol measurement, phospholipid level||low density lipoprotein cholesterol measurement, phospholipids:total lipids ratio||low density lipoprotein cholesterol measurement, sleep duration trait||lymphocyte activation gene 3 protein level||mannosyl-oligosaccharide 1,2-alpha-mannosidase IB measurement||mean corpuscular hemoglobin concentration||metabolic disease||metabolic syndrome||metabolite measurement||myocardial infarction||neogenin measurement||non-high density lipoprotein cholesterol measurement||occlusion precerebral artery||omega-3 polyunsaturated fatty acid measurement||omega-6 polyunsaturated fatty acid measurement||Pain||palmitoyl dihydrosphingomyelin (d18:0/16:0) measurement||palmitoyl sphingomyelin (d18:1/16:0) measurement||parental longevity||peripheral arterial disease||peripheral vascular disease||phospholipid level, blood VLDL cholesterol amount||phospholipid level, high density lipoprotein cholesterol measurement||phospholipid level, intermediate density lipoprotein measurement||phospholipids in chylomicrons and extremely large VLDL measurement||phospholipids in HDL measurement||phospholipids in IDL measurement||phospholipids in large LDL measurement||phospholipids in LDL measurement||phospholipids in medium HDL measurement||phospholipids in medium LDL measurement||phospholipids in medium VLDL measurement||phospholipids in small HDL measurement||phospholipids in small LDL measurement||phospholipids in small VLDL measurement||phospholipids in very large HDL measurement||phospholipids in very small VLDL measurement||phospholipids in VLDL measurement||phospholipids:total lipids ratio||phospholipids:total lipids ratio, blood VLDL cholesterol amount||phospholipids:total lipids ratio, high density lipoprotein cholesterol measurement||platelet count||platelet-activating factor acetylhydrolase measurement||platelet-derived growth factor C level||polyunsaturated fatty acid measurement||progranulin measurement||protein amnionless measurement||protein measurement||remnant cholesterol measurement||repulsive guidance molecule A measurement||response to darapladib, lipoprotein-associated phospholipase A(2) change measurement||response to statin, LDL cholesterol change measurement||ROR1/TNFRSF21 protein level ratio in blood||saturated fatty acids measurement||SCARF2/TNFRSF21 protein level ratio in blood||serum alanine aminotransferase amount||serum creatinine amount||serum gamma-glutamyl transferase measurement||serum metabolite level||sleep duration trait, high density lipoprotein cholesterol measurement||social deprivation, low density lipoprotein cholesterol measurement||sodium-coupled monocarboxylate transporter 1 measurement||Sphingomyelin (d18:1/15:0, d16:1/17:0) measurement||Sphingomyelin (d18:1/17:0, d17:1/18:0, d19:1/16:0) measurement||Sphingomyelin (d18:1/20:1, d18:2/20:0) measurement||Sphingomyelin (d18:2/16:0, d18:1/16:1) measurement||sphingomyelin measurement||stanniocalcin-1 measurement||stearoyl sphingomyelin (d18:1/18:0) measurement||THY1/TNFRSF21 protein level ratio in blood||total cholesterol in IDL||total cholesterol in large LDL||total cholesterol in medium LDL||total cholesterol in medium VLDL||total cholesterol in small LDL||total cholesterol in small VLDL||total cholesterol measurement||total cholesterol measurement, blood VLDL cholesterol amount||total cholesterol measurement, high density lipoprotein cholesterol measurement||total cholesterol measurement, intermediate density lipoprotein measurement||total cholesterol measurement, low density lipoprotein cholesterol measurement||total lipids in chylomicrons and extremely large VLDL measurement||total lipids in IDL||total lipids in large LDL||total lipids in large VLDL||total lipids in LDL measurement||total lipids in lipoprotein particles measurement||total lipids in medium HDL measurement||total lipids in medium LDL||total lipids in medium VLDL||total lipids in small LDL||total lipids in small VLDL||total lipids in very large HDL measurement||total lipids in very small VLDL measurement||total lipids in VLDL measurement||total phospholipids in lipoprotein particles measurement||triglyceride measurement||triglyceride measurement, blood VLDL cholesterol amount||triglyceride measurement, high density lipoprotein cholesterol measurement||triglyceride measurement, low density lipoprotein cholesterol measurement||triglyceride:HDL cholesterol ratio||triglycerides in chylomicrons and extremely large VLDL measurement||triglycerides in HDL measurement||triglycerides in IDL measurement||triglycerides in large HDL measurement||triglycerides in large LDL measurement||triglycerides in LDL measurement||triglycerides in medium HDL measurement||triglycerides in medium LDL measurement||triglycerides in medium VLDL measurement||triglycerides in small LDL measurement||triglycerides in very small VLDL measurement||triglycerides to total lipids in chylomicrons and extremely large VLDL percentage||triglycerides to total lipids in IDL percentage||triglycerides to total lipids in large HDL percentage||triglycerides to total lipids in large LDL percentage||triglycerides to total lipids in large VLDL percentage||triglycerides to total lipids in medium LDL percentage||triglycerides to total lipids in medium VLDL percentage||triglycerides to total lipids in small LDL percentage||triglycerides to total lipids in small VLDL percentage||triglycerides to total lipids in very large VLDL percentage||triglycerides to total lipids in very small VLDL percentage||triglycerides:total lipids ratio, blood VLDL cholesterol amount||triglycerides:total lipids ratio, blood VLDL cholesterol amount, chylomicron amount||triglycerides:total lipids ratio, intermediate density lipoprotein measurement||triglycerides:total lipids ratio, low density lipoprotein cholesterol measurement||tumor necrosis factor receptor superfamily member 11B amount||tumor-associated calcium signal transducer 2 measurement||urate measurement||v-set and transmembrane domain-containing protein 2-like protein measurement||venous thromboembolism||vitamin D level	812	830
rs3832016	1	109818158	1_109275536_C_CT	C	CT	0.215199	0.784801	emb16	0.0131775	0.00204427	9.94009	0.0128133	0.00206445	9.26617	0.166839	1	59	CELSR2	CELSR2	2	TRUE	1-palmitoyl-2-stearoyl-GPC (16:0/18:0) measurement||Abdominal Aortic Aneurysm||alpha-1-antitrypsin measurement||amount of tumor necrosis factor receptor superfamily member 21 (human) in blood||aneurysm||angina pectoris||antihyperlipidemic drug use measurement||Antithrombotic agent use measurement||anxiety measurement, low density lipoprotein cholesterol measurement||aortic aneurysm||aortic stenosis||apolipoprotein A 1 measurement||apolipoprotein A 1 measurement, apolipoprotein B measurement||apolipoprotein B measurement||apolipoprotein B to apolipoprotein A1 ratio||appendicular lean mass||ASGR1/DCBLD2 protein level ratio in blood||asialoglycoprotein receptor 1 measurement||aspirin use measurement||blood protein amount||blood VLDL cholesterol amount||body height||C-C motif chemokine 25 measurement||C-reactive protein measurement||C-type lectin domain family 4 member M amount||cadherin-2 measurement||calcium measurement||carbonic anhydrase-related protein 10 measurement||cardiovascular measurement||catalase measurement||cathepsin O measurement||CD209 antigen measurement||CDH3/TNFRSF21 protein level ratio in blood||cerebrovascular disorder||cholesterol in chylomicrons and extremely large VLDL measurement||cholesterol in IDL measurement||cholesterol in large HDL measurement||cholesterol in large LDL measurement||cholesterol in large VLDL measurement||cholesterol in medium HDL measurement||cholesterol in medium LDL measurement||cholesterol in medium VLDL measurement||cholesterol in small LDL measurement||cholesterol in small VLDL measurement||cholesterol in very large HDL measurement||cholesterol in very large VLDL measurement||cholesterol in very small VLDL measurement||cholesterol to total lipids in chylomicrons and extremely large VLDL percentage||cholesterol to total lipids in large HDL percentage||cholesterol to total lipids in large LDL percentage||cholesterol to total lipids in large VLDL percentage||cholesterol to total lipids in medium HDL percentage||cholesterol to total lipids in medium VLDL percentage||cholesterol to total lipids in small HDL percentage||cholesterol to total lipids in small VLDL percentage||cholesterol to total lipids in very large HDL percentage||cholesterol to total lipids in very large VLDL percentage||cholesterol to total lipids in very small VLDL percentage||cholesterol:total lipids ratio, blood VLDL cholesterol amount||cholesterol:total lipids ratio, blood VLDL cholesterol amount, chylomicron amount||cholesterol:total lipids ratio, cholesteryl esters:total lipids ratio||cholesterol:total lipids ratio, high density lipoprotein cholesterol measurement||cholesterol:total lipids ratio, intermediate density lipoprotein measurement||cholesterol:total lipids ratio, low density lipoprotein cholesterol measurement||cholesteryl ester measurement||cholesteryl ester measurement, blood VLDL cholesterol amount||cholesteryl ester measurement, blood VLDL cholesterol amount, chylomicron amount||cholesteryl ester measurement, high density lipoprotein cholesterol measurement||cholesteryl ester measurement, intermediate density lipoprotein measurement||cholesteryl ester measurement, low density lipoprotein cholesterol measurement||cholesteryl esters in IDL measurement||cholesteryl esters in large HDL measurement||cholesteryl esters in large LDL measurement||cholesteryl esters in large VLDL measurement||cholesteryl esters in LDL measurement||cholesteryl esters in medium LDL measurement||cholesteryl esters in medium VLDL measurement||cholesteryl esters in small LDL measurement||cholesteryl esters in small VLDL measurement||cholesteryl esters in very large VLDL measurement||cholesteryl esters in VLDL measurement||cholesteryl esters to total lipids in chylomicrons and extremely large VLDL percentage||cholesteryl esters to total lipids in large HDL percentage||cholesteryl esters to total lipids in large LDL percentage||cholesteryl esters to total lipids in large VLDL percentage||cholesteryl esters to total lipids in medium LDL percentage||cholesteryl esters to total lipids in medium VLDL percentage||cholesteryl esters to total lipids in small HDL percentage||cholesteryl esters to total lipids in small LDL percentage||cholesteryl esters to total lipids in small VLDL percentage||cholesteryl esters to total lipids in very large HDL percentage||cholesteryl esters to total lipids in very large VLDL percentage||cholesteryl esters to total lipids in very small VLDL percentage||cholesteryl esters:total lipids ratio, blood VLDL cholesterol amount||cholesteryl esters:total lipids ratio, blood VLDL cholesterol amount, chylomicron amount||cholesteryl esters:total lipids ratio, high density lipoprotein cholesterol measurement||choline measurement||CLEC14A/TNFRSF21 protein level ratio in blood||clinical and behavioural ideal cardiovascular health||CMP-N-acetylneuraminate-beta-galactosamide-alpha-2,3-sialyltransferase 1 measurement||complement C1q tumor necrosis factor-related protein 1 measurement||concentration of chylomicrons and extremely large VLDL particles measurement||concentration of large HDL particles measurement||concentration of large LDL particles measurement||congestive heart failure||coronary artery disease||coronary atherosclerosis||corticoliberin measurement||depressive symptom measurement, low density lipoprotein cholesterol measurement||depressive symptom measurement, non-high density lipoprotein cholesterol measurement||diastolic blood pressure||diastolic blood pressure change measurement||diet measurement||discoidin, CUB and LCCL domain-containing protein 2 measurement||docosahexaenoic acid measurement||drug use measurement||drug use measurement, coronary artery disease||drug use measurement, Hypercholesterolemia||drug use measurement, myocardial infarction||E-selectin amount||erythrocyte volume||esterified cholesterol measurement||esterified cholesterol measurement, blood VLDL cholesterol amount||esterified cholesterol measurement, high density lipoprotein cholesterol measurement||esterified cholesterol measurement, intermediate density lipoprotein measurement||esterified cholesterol measurement, low density lipoprotein cholesterol measurement||F7/PROC protein level ratio in blood||F9/PROC protein level ratio in blood||familial hyperlipidemia||familial lipoprotein lipase deficiency||family history, coronary artery disease||fatty acid amount||fatty acid change measurement||fibroblast growth factor 5 level||four-jointed box protein 1 measurement||free cholesterol in chylomicrons and extremely large VLDL measurement||free cholesterol in IDL measurement||free cholesterol in large HDL measurement||free cholesterol in large LDL measurement||free cholesterol in large VLDL measurement||free cholesterol in LDL measurement||free cholesterol in medium LDL measurement||free cholesterol in medium VLDL measurement||free cholesterol in small HDL measurement||free cholesterol in small LDL measurement||free cholesterol in small VLDL measurement||free cholesterol in very large HDL measurement||free cholesterol in very small VLDL measurement||free cholesterol in VLDL measurement||free cholesterol measurement||free cholesterol measurement, blood VLDL cholesterol amount||free cholesterol measurement, high density lipoprotein cholesterol measurement||free cholesterol measurement, intermediate density lipoprotein measurement||free cholesterol measurement, low density lipoprotein cholesterol measurement||free cholesterol to total lipids in IDL percentage||free cholesterol to total lipids in large HDL percentage||free cholesterol to total lipids in large LDL percentage||free cholesterol to total lipids in large VLDL percentage||free cholesterol to total lipids in medium HDL percentage||free cholesterol to total lipids in medium LDL percentage||free cholesterol to total lipids in medium VLDL percentage||free cholesterol to total lipids in small HDL percentage||free cholesterol to total lipids in small LDL percentage||free cholesterol to total lipids in small VLDL percentage||free cholesterol to total lipids in very large HDL percentage||free cholesterol to total lipids in very large VLDL percentage||free cholesterol to total lipids in very small VLDL percentage||free cholesterol:total lipids ratio, blood VLDL cholesterol amount||free cholesterol:total lipids ratio, blood VLDL cholesterol amount, chylomicron amount||free cholesterol:total lipids ratio, high density lipoprotein cholesterol measurement||free cholesterol:total lipids ratio, intermediate density lipoprotein measurement||glomerular filtration rate||granulins measurement||group XIIB secretory phospholipase A2-like protein measurement||heart disease||heart failure||heart valve disease||heel bone mineral density||hematocrit||hemoglobin measurement||hemojuvelin measurement||heparan sulfate glucosamine 3-O-sulfotransferase 3B1 measurement||high affinity immunoglobulin alpha and immunoglobulin mu Fc receptor measurement||high density lipoprotein cholesterol measurement||HMG CoA reductase inhibitor use measurement||HS6ST1/MEGF9 protein level ratio in blood||Hypercholesterolemia||Hypercholesterolemia, family history||hyperlipidemia||Hyperlipidemia||IGF-1 measurement||IL6ST/MARCO protein level ratio in blood||insulin-like growth factor-binding protein 1 level||interferon gamma receptor 2 measurement||interleukin-1 receptor type 2 measurement||interleukin-27 measurement||intermediate coronary syndrome||intermediate density lipoprotein measurement||JAM2/TNFRSF21 protein level ratio in blood||LDL particle size||level of apical endosomal glycoprotein in blood||level of beta-klotho in blood||level of carbonic anhydrase-related protein 11 in blood||level of disintegrin and metalloproteinase domain-containing protein 23 in blood serum||level of fibroblast growth factor-binding protein 1 in blood||level of fibroblast growth factor-binding protein 3 in blood||level of glutathione S-transferase mu 4 in blood serum||level of macrophage receptor MARCO in blood||level of meprin A subunit beta in blood||level of multiple epidermal growth factor-like domains protein 9 in blood||level of perilipin-1 in blood||level of protocadherin-7 in blood||level of sorting nexin-1 in blood serum||level of trans-Golgi network integral membrane protein 2 in blood||level of tumor necrosis factor ligand superfamily member 13 in blood||level of UDP-GlcNAc:betaGal beta-1,3-N-acetylglucosaminyltransferase 7 in blood||level of vasorin in blood||linoleic acid measurement||lipid measurement||lipid measurement, blood VLDL cholesterol amount||lipid measurement, high density lipoprotein cholesterol measurement||lipid measurement, intermediate density lipoprotein measurement||lipid measurement, lipoprotein measurement||lipoprotein A measurement||lipoprotein-associated phospholipase A(2) measurement||low density lipoprotein cholesterol measurement||low density lipoprotein cholesterol measurement, cholesteryl esters:total lipids ratio||low density lipoprotein cholesterol measurement, free cholesterol:total lipids ratio||low density lipoprotein cholesterol measurement, lipid measurement||low density lipoprotein cholesterol measurement, phospholipid level||low density lipoprotein cholesterol measurement, phospholipids:total lipids ratio||low density lipoprotein cholesterol measurement, sleep duration trait||lymphocyte activation gene 3 protein level||mannosyl-oligosaccharide 1,2-alpha-mannosidase IB measurement||mean corpuscular hemoglobin concentration||metabolic disease||metabolite measurement||myocardial infarction||neogenin measurement||non-high density lipoprotein cholesterol measurement||occlusion precerebral artery||omega-3 polyunsaturated fatty acid measurement||omega-6 polyunsaturated fatty acid measurement||Pain||palmitoyl dihydrosphingomyelin (d18:0/16:0) measurement||palmitoyl sphingomyelin (d18:1/16:0) measurement||parental longevity||peripheral arterial disease||peripheral vascular disease||phosphoglycerides measurement||phospholipid level, blood VLDL cholesterol amount||phospholipid level, high density lipoprotein cholesterol measurement||phospholipid level, intermediate density lipoprotein measurement||phospholipids in chylomicrons and extremely large VLDL measurement||phospholipids in HDL measurement||phospholipids in IDL measurement||phospholipids in large LDL measurement||phospholipids in LDL measurement||phospholipids in medium HDL measurement||phospholipids in medium LDL measurement||phospholipids in medium VLDL measurement||phospholipids in small HDL measurement||phospholipids in small LDL measurement||phospholipids in small VLDL measurement||phospholipids in very large HDL measurement||phospholipids in very small VLDL measurement||phospholipids in VLDL measurement||phospholipids:total lipids ratio||phospholipids:total lipids ratio, blood VLDL cholesterol amount||phospholipids:total lipids ratio, high density lipoprotein cholesterol measurement||platelet count||platelet-activating factor acetylhydrolase measurement||platelet-derived growth factor C level||polyunsaturated fatty acid measurement||polyunsaturated fatty acids to total fatty acids percentage||progranulin measurement||protein amnionless measurement||protein measurement||remnant cholesterol measurement||repulsive guidance molecule A measurement||response to darapladib, lipoprotein-associated phospholipase A(2) change measurement||response to statin, LDL cholesterol change measurement||ROR1/TNFRSF21 protein level ratio in blood||saturated fatty acids measurement||SCARF2/TNFRSF21 protein level ratio in blood||serum alanine aminotransferase amount||serum creatinine amount||serum gamma-glutamyl transferase measurement||serum metabolite level||sleep duration trait, high density lipoprotein cholesterol measurement||social deprivation, low density lipoprotein cholesterol measurement||sodium-coupled monocarboxylate transporter 1 measurement||Sphingomyelin (d18:1/15:0, d16:1/17:0) measurement||Sphingomyelin (d18:1/17:0, d17:1/18:0, d19:1/16:0) measurement||Sphingomyelin (d18:1/20:1, d18:2/20:0) measurement||Sphingomyelin (d18:2/16:0, d18:1/16:1) measurement||sphingomyelin measurement||stanniocalcin-1 measurement||stearoyl sphingomyelin (d18:1/18:0) measurement||THY1/TNFRSF21 protein level ratio in blood||total cholesterol in IDL||total cholesterol in large LDL||total cholesterol in medium LDL||total cholesterol in medium VLDL||total cholesterol in small LDL||total cholesterol in small VLDL||total cholesterol measurement||total cholesterol measurement, blood VLDL cholesterol amount||total cholesterol measurement, high density lipoprotein cholesterol measurement||total cholesterol measurement, intermediate density lipoprotein measurement||total cholesterol measurement, low density lipoprotein cholesterol measurement||total lipids in chylomicrons and extremely large VLDL measurement||total lipids in IDL||total lipids in large HDL||total lipids in large LDL||total lipids in large VLDL||total lipids in LDL measurement||total lipids in lipoprotein particles measurement||total lipids in medium HDL measurement||total lipids in medium LDL||total lipids in medium VLDL||total lipids in small LDL||total lipids in small VLDL||total lipids in very large HDL measurement||total lipids in very small VLDL measurement||total lipids in VLDL measurement||total phospholipids in lipoprotein particles measurement||triglyceride measurement||triglyceride measurement, blood VLDL cholesterol amount||triglyceride measurement, high density lipoprotein cholesterol measurement||triglyceride measurement, intermediate density lipoprotein measurement||triglyceride measurement, low density lipoprotein cholesterol measurement||triglyceride:HDL cholesterol ratio||triglycerides in chylomicrons and extremely large VLDL measurement||triglycerides in HDL measurement||triglycerides in IDL measurement||triglycerides in large HDL measurement||triglycerides in large LDL measurement||triglycerides in LDL measurement||triglycerides in medium HDL measurement||triglycerides in medium LDL measurement||triglycerides in medium VLDL measurement||triglycerides in small LDL measurement||triglycerides in very large HDL measurement||triglycerides in very small VLDL measurement||triglycerides to total lipids in chylomicrons and extremely large VLDL percentage||triglycerides to total lipids in IDL percentage||triglycerides to total lipids in large HDL percentage||triglycerides to total lipids in large LDL percentage||triglycerides to total lipids in large VLDL percentage||triglycerides to total lipids in medium LDL percentage||triglycerides to total lipids in medium VLDL percentage||triglycerides to total lipids in small LDL percentage||triglycerides to total lipids in small VLDL percentage||triglycerides to total lipids in very large VLDL percentage||triglycerides to total lipids in very small VLDL percentage||triglycerides:total lipids ratio, blood VLDL cholesterol amount||triglycerides:total lipids ratio, blood VLDL cholesterol amount, chylomicron amount||triglycerides:total lipids ratio, intermediate density lipoprotein measurement||triglycerides:total lipids ratio, low density lipoprotein cholesterol measurement||tumor necrosis factor receptor superfamily member 11B amount||tumor-associated calcium signal transducer 2 measurement||UDP-glucuronic acid decarboxylase 1 measurement||urate measurement||v-set and transmembrane domain-containing protein 2-like protein measurement||vitamin D level||vitamin K-dependent protein C measurement	804	825
rs646776	1	109818530	1_109275908_C_T	C	T	0.222815	0.777185	emb86	-0.0151035	0.0021088	12.1	-0.0154696	0.00211606	12.5743	0.160928	1	59	CELSR2	PSRC1	2	TRUE	1-palmitoyl-2-stearoyl-GPC (16:0/18:0) measurement||3-hydroxybutyrate measurement||Abdominal Aortic Aneurysm||alpha-1-antitrypsin measurement||amount of tumor necrosis factor receptor superfamily member 21 (human) in blood||aneurysm||angina pectoris||antihyperlipidemic drug use measurement||Antithrombotic agent use measurement||anxiety measurement, low density lipoprotein cholesterol measurement||aortic aneurysm||aortic stenosis||apolipoprotein A 1 measurement||apolipoprotein A 1 measurement, apolipoprotein B measurement||apolipoprotein B measurement||apolipoprotein B to apolipoprotein A1 ratio||appendicular lean mass||ASGR1/DCBLD2 protein level ratio in blood||asialoglycoprotein receptor 1 measurement||aspirin use measurement||blood protein amount||blood VLDL cholesterol amount||body height||C-C motif chemokine 25 measurement||C-reactive protein measurement||C-type lectin domain family 4 member M amount||cadherin-2 measurement||calcium measurement||carbonic anhydrase-related protein 10 measurement||cardiovascular measurement||CD209 antigen measurement||CDH3/TNFRSF21 protein level ratio in blood||cholesterol in chylomicrons and extremely large VLDL measurement||cholesterol in IDL measurement||cholesterol in large HDL measurement||cholesterol in large LDL measurement||cholesterol in large VLDL measurement||cholesterol in medium HDL measurement||cholesterol in medium LDL measurement||cholesterol in medium VLDL measurement||cholesterol in small LDL measurement||cholesterol in small VLDL measurement||cholesterol in very large HDL measurement||cholesterol in very large VLDL measurement||cholesterol in very small VLDL measurement||cholesterol to total lipids in chylomicrons and extremely large VLDL percentage||cholesterol to total lipids in large HDL percentage||cholesterol to total lipids in large LDL percentage||cholesterol to total lipids in large VLDL percentage||cholesterol to total lipids in medium HDL percentage||cholesterol to total lipids in medium VLDL percentage||cholesterol to total lipids in small HDL percentage||cholesterol to total lipids in small VLDL percentage||cholesterol to total lipids in very large HDL percentage||cholesterol to total lipids in very large VLDL percentage||cholesterol to total lipids in very small VLDL percentage||cholesterol:total lipids ratio, blood VLDL cholesterol amount||cholesterol:total lipids ratio, blood VLDL cholesterol amount, chylomicron amount||cholesterol:total lipids ratio, high density lipoprotein cholesterol measurement||cholesterol:total lipids ratio, intermediate density lipoprotein measurement||cholesterol:total lipids ratio, low density lipoprotein cholesterol measurement||cholesteryl ester measurement||cholesteryl ester measurement, blood VLDL cholesterol amount||cholesteryl ester measurement, high density lipoprotein cholesterol measurement||cholesteryl ester measurement, intermediate density lipoprotein measurement||cholesteryl ester measurement, low density lipoprotein cholesterol measurement||cholesteryl esters in IDL measurement||cholesteryl esters in large HDL measurement||cholesteryl esters in large LDL measurement||cholesteryl esters in large VLDL measurement||cholesteryl esters in LDL measurement||cholesteryl esters in medium LDL measurement||cholesteryl esters in medium VLDL measurement||cholesteryl esters in small LDL measurement||cholesteryl esters in small VLDL measurement||cholesteryl esters in very large VLDL measurement||cholesteryl esters in VLDL measurement||cholesteryl esters to total lipids in chylomicrons and extremely large VLDL percentage||cholesteryl esters to total lipids in large HDL percentage||cholesteryl esters to total lipids in large LDL percentage||cholesteryl esters to total lipids in large VLDL percentage||cholesteryl esters to total lipids in medium HDL percentage||cholesteryl esters to total lipids in medium LDL percentage||cholesteryl esters to total lipids in medium VLDL percentage||cholesteryl esters to total lipids in small HDL percentage||cholesteryl esters to total lipids in small LDL percentage||cholesteryl esters to total lipids in small VLDL percentage||cholesteryl esters to total lipids in very large HDL percentage||cholesteryl esters to total lipids in very large VLDL percentage||cholesteryl esters to total lipids in very small VLDL percentage||cholesteryl esters:total lipids ratio, blood VLDL cholesterol amount||cholesteryl esters:total lipids ratio, blood VLDL cholesterol amount, chylomicron amount||cholesteryl esters:total lipids ratio, high density lipoprotein cholesterol measurement||choline measurement||CLEC14A/TNFRSF21 protein level ratio in blood||clinical and behavioural ideal cardiovascular health||CMP-N-acetylneuraminate-beta-galactosamide-alpha-2,3-sialyltransferase 1 measurement||complement C1q tumor necrosis factor-related protein 1 measurement||concentration of chylomicrons and extremely large VLDL particles measurement||concentration of large HDL particles measurement||concentration of large LDL particles measurement||congestive heart failure||coronary artery disease||coronary atherosclerosis||corticoliberin measurement||degree of unsaturation measurement||depressive symptom measurement, low density lipoprotein cholesterol measurement||depressive symptom measurement, non-high density lipoprotein cholesterol measurement||diastolic blood pressure||diastolic blood pressure change measurement||diet measurement||discoidin, CUB and LCCL domain-containing protein 2 measurement||docosahexaenoic acid measurement||drug use measurement||drug use measurement, coronary artery disease||drug use measurement, Hypercholesterolemia||drug use measurement, myocardial infarction||E-selectin amount||erythrocyte volume||esterified cholesterol measurement||esterified cholesterol measurement, high density lipoprotein cholesterol measurement||esterified cholesterol measurement, low density lipoprotein cholesterol measurement||F7/PROC protein level ratio in blood||F9/PROC protein level ratio in blood||familial hyperlipidemia||familial lipoprotein lipase deficiency||fatty acid amount||fatty acid change measurement||fibroblast growth factor 5 level||four-jointed box protein 1 measurement||free cholesterol in chylomicrons and extremely large VLDL measurement||free cholesterol in IDL measurement||free cholesterol in large HDL measurement||free cholesterol in large LDL measurement||free cholesterol in large VLDL measurement||free cholesterol in LDL measurement||free cholesterol in medium LDL measurement||free cholesterol in medium VLDL measurement||free cholesterol in small HDL measurement||free cholesterol in small LDL measurement||free cholesterol in small VLDL measurement||free cholesterol in very large HDL measurement||free cholesterol in very small VLDL measurement||free cholesterol in VLDL measurement||free cholesterol measurement||free cholesterol measurement, blood VLDL cholesterol amount||free cholesterol measurement, high density lipoprotein cholesterol measurement||free cholesterol measurement, intermediate density lipoprotein measurement||free cholesterol measurement, low density lipoprotein cholesterol measurement||free cholesterol to total lipids in chylomicrons and extremely large VLDL percentage||free cholesterol to total lipids in IDL percentage||free cholesterol to total lipids in large HDL percentage||free cholesterol to total lipids in large LDL percentage||free cholesterol to total lipids in large VLDL percentage||free cholesterol to total lipids in medium HDL percentage||free cholesterol to total lipids in medium LDL percentage||free cholesterol to total lipids in medium VLDL percentage||free cholesterol to total lipids in small HDL percentage||free cholesterol to total lipids in small LDL percentage||free cholesterol to total lipids in small VLDL percentage||free cholesterol to total lipids in very large HDL percentage||free cholesterol to total lipids in very large VLDL percentage||free cholesterol to total lipids in very small VLDL percentage||free cholesterol:total lipids ratio, blood VLDL cholesterol amount||free cholesterol:total lipids ratio, blood VLDL cholesterol amount, chylomicron amount||free cholesterol:total lipids ratio, high density lipoprotein cholesterol measurement||free cholesterol:total lipids ratio, intermediate density lipoprotein measurement||glomerular filtration rate||granulins measurement||group XIIB secretory phospholipase A2-like protein measurement||heart disease||heart failure||heart valve disease||heel bone mineral density||hemoglobin measurement||hemojuvelin measurement||heparan sulfate glucosamine 3-O-sulfotransferase 3B1 measurement||heparan-sulfate 6-o-sulfotransferase 1 measurement||high affinity immunoglobulin alpha and immunoglobulin mu Fc receptor measurement||high density lipoprotein cholesterol measurement||HMG CoA reductase inhibitor use measurement||HS6ST1/MEGF9 protein level ratio in blood||Hypercholesterolemia||Hypercholesterolemia, family history||hyperlipidemia||Hyperlipidemia||IGF-1 measurement||IL6ST/MARCO protein level ratio in blood||insulin-like growth factor-binding protein 1 level||interferon gamma receptor 2 measurement||interleukin-1 receptor type 2 measurement||interleukin-27 measurement||intermediate coronary syndrome||intermediate density lipoprotein measurement||JAM2/TNFRSF21 protein level ratio in blood||LDL particle size||level of apical endosomal glycoprotein in blood||level of beta-klotho in blood||level of carbonic anhydrase-related protein 11 in blood||level of disintegrin and metalloproteinase domain-containing protein 23 in blood serum||level of fibroblast growth factor-binding protein 1 in blood||level of fibroblast growth factor-binding protein 3 in blood||level of macrophage receptor MARCO in blood||level of meprin A subunit beta in blood||level of multiple epidermal growth factor-like domains protein 9 in blood||level of perilipin-1 in blood||level of protocadherin-7 in blood||level of sorting nexin-1 in blood serum||level of trans-Golgi network integral membrane protein 2 in blood||level of tumor necrosis factor ligand superfamily member 13 in blood||level of UDP-GlcNAc:betaGal beta-1,3-N-acetylglucosaminyltransferase 7 in blood||level of vasorin in blood||linoleic acid measurement||lipid measurement, blood VLDL cholesterol amount||lipid measurement, high density lipoprotein cholesterol measurement||lipid measurement, intermediate density lipoprotein measurement||lipid measurement, lipoprotein measurement||lipoprotein A measurement||lipoprotein-associated phospholipase A(2) measurement||low density lipoprotein cholesterol measurement||low density lipoprotein cholesterol measurement, cholesteryl esters:total lipids ratio||low density lipoprotein cholesterol measurement, free cholesterol:total lipids ratio||low density lipoprotein cholesterol measurement, lipid measurement||low density lipoprotein cholesterol measurement, phospholipid level||low density lipoprotein cholesterol measurement, phospholipids:total lipids ratio||low density lipoprotein cholesterol measurement, sleep duration trait||lymphocyte activation gene 3 protein level||mannosyl-oligosaccharide 1,2-alpha-mannosidase IB measurement||mean corpuscular hemoglobin concentration||metabolic disease||metabolic syndrome||metabolite measurement||myocardial infarction||neogenin measurement||non-high density lipoprotein cholesterol measurement||occlusion precerebral artery||omega-3 polyunsaturated fatty acid measurement||omega-6 polyunsaturated fatty acid measurement||Pain||palmitoyl dihydrosphingomyelin (d18:0/16:0) measurement||palmitoyl sphingomyelin (d18:1/16:0) measurement||parental longevity||peripheral arterial disease||peripheral vascular disease||phosphoglycerides measurement||phospholipid level, blood VLDL cholesterol amount||phospholipid level, high density lipoprotein cholesterol measurement||phospholipid level, intermediate density lipoprotein measurement||phospholipids in chylomicrons and extremely large VLDL measurement||phospholipids in HDL measurement||phospholipids in IDL measurement||phospholipids in large LDL measurement||phospholipids in LDL measurement||phospholipids in medium HDL measurement||phospholipids in medium LDL measurement||phospholipids in medium VLDL measurement||phospholipids in small HDL measurement||phospholipids in small LDL measurement||phospholipids in small VLDL measurement||phospholipids in very large HDL measurement||phospholipids in very small VLDL measurement||phospholipids in VLDL measurement||phospholipids:total lipids ratio||phospholipids:total lipids ratio, blood VLDL cholesterol amount||phospholipids:total lipids ratio, high density lipoprotein cholesterol measurement||platelet count||platelet-activating factor acetylhydrolase measurement||platelet-derived growth factor C level||polyunsaturated fatty acid measurement||polyunsaturated fatty acids to total fatty acids percentage||progranulin measurement||protein amnionless measurement||protein measurement||remnant cholesterol measurement||response to darapladib, lipoprotein-associated phospholipase A(2) change measurement||response to statin, LDL cholesterol change measurement||ROR1/TNFRSF21 protein level ratio in blood||SCARF2/TNFRSF21 protein level ratio in blood||serum alanine aminotransferase amount||serum creatinine amount||serum gamma-glutamyl transferase measurement||serum metabolite level||sleep duration trait, high density lipoprotein cholesterol measurement||social deprivation, low density lipoprotein cholesterol measurement||sodium-coupled monocarboxylate transporter 1 measurement||Sphingomyelin (d18:1/15:0, d16:1/17:0) measurement||Sphingomyelin (d18:1/17:0, d17:1/18:0, d19:1/16:0) measurement||Sphingomyelin (d18:1/20:1, d18:2/20:0) measurement||Sphingomyelin (d18:2/16:0, d18:1/16:1) measurement||sphingomyelin measurement||stanniocalcin-1 measurement||stearoyl sphingomyelin (d18:1/18:0) measurement||THY1/TNFRSF21 protein level ratio in blood||total cholesterol in medium LDL||total cholesterol in small LDL||total cholesterol measurement||total cholesterol measurement, blood VLDL cholesterol amount||total cholesterol measurement, high density lipoprotein cholesterol measurement||total cholesterol measurement, intermediate density lipoprotein measurement||total cholesterol measurement, low density lipoprotein cholesterol measurement||total lipids in chylomicrons and extremely large VLDL measurement||total lipids in IDL||total lipids in large HDL||total lipids in large LDL||total lipids in large VLDL||total lipids in LDL measurement||total lipids in lipoprotein particles measurement||total lipids in medium HDL measurement||total lipids in medium LDL||total lipids in medium VLDL||total lipids in small LDL||total lipids in small VLDL||total lipids in very large HDL measurement||total lipids in very small VLDL measurement||total lipids in VLDL measurement||total phospholipids in lipoprotein particles measurement||triglyceride measurement||triglyceride measurement, blood VLDL cholesterol amount||triglyceride measurement, high density lipoprotein cholesterol measurement||triglyceride measurement, intermediate density lipoprotein measurement||triglyceride measurement, low density lipoprotein cholesterol measurement||triglycerides in chylomicrons and extremely large VLDL measurement||triglycerides in HDL measurement||triglycerides in IDL measurement||triglycerides in large LDL measurement||triglycerides in LDL measurement||triglycerides in medium HDL measurement||triglycerides in medium LDL measurement||triglycerides in medium VLDL measurement||triglycerides in small LDL measurement||triglycerides in very large HDL measurement||triglycerides in very small VLDL measurement||triglycerides to total lipids in chylomicrons and extremely large VLDL percentage||triglycerides to total lipids in IDL percentage||triglycerides to total lipids in large HDL percentage||triglycerides to total lipids in large LDL percentage||triglycerides to total lipids in large VLDL percentage||triglycerides to total lipids in medium LDL percentage||triglycerides to total lipids in medium VLDL percentage||triglycerides to total lipids in small LDL percentage||triglycerides to total lipids in small VLDL percentage||triglycerides to total lipids in very large VLDL percentage||triglycerides to total lipids in very small VLDL percentage||triglycerides:total lipids ratio, blood VLDL cholesterol amount||triglycerides:total lipids ratio, blood VLDL cholesterol amount, chylomicron amount||triglycerides:total lipids ratio, intermediate density lipoprotein measurement||triglycerides:total lipids ratio, low density lipoprotein cholesterol measurement||tumor necrosis factor receptor superfamily member 11B amount||tumor-associated calcium signal transducer 2 measurement||UDP-glucuronic acid decarboxylase 1 measurement||urate measurement||v-set and transmembrane domain-containing protein 2-like protein measurement||venous thromboembolism||vitamin D level||vitamin K-dependent protein C measurement	724	739
rs583104	1	109821307	1_109278685_G_T	G	T	0.227287	0.772713	emb29	-0.0201915	0.00246252	15.6175	-0.0204667	0.00247821	15.8305	0.249175	1	59	PSRC1	PSRC1	2	TRUE	1-palmitoyl-2-stearoyl-GPC (16:0/18:0) measurement||3-hydroxybutyrate measurement||Abdominal Aortic Aneurysm||alpha-1-antitrypsin measurement||amount of tumor necrosis factor receptor superfamily member 21 (human) in blood||aneurysm||angina pectoris||antihyperlipidemic drug use measurement||Antithrombotic agent use measurement||anxiety measurement, low density lipoprotein cholesterol measurement||aortic aneurysm||aortic stenosis||apolipoprotein A 1 measurement||apolipoprotein A 1 measurement, apolipoprotein B measurement||apolipoprotein B measurement||apolipoprotein B to apolipoprotein A1 ratio||appendicular lean mass||ASGR1/DCBLD2 protein level ratio in blood||asialoglycoprotein receptor 1 measurement||aspirin use measurement||blood protein amount||blood VLDL cholesterol amount||body height||C-C motif chemokine 25 measurement||C-reactive protein measurement||C-type lectin domain family 4 member M amount||cadherin-2 measurement||calcium measurement||carbonic anhydrase-related protein 10 measurement||cardiovascular measurement||catalase measurement||cathepsin O measurement||CD209 antigen measurement||CDH3/TNFRSF21 protein level ratio in blood||cerebrovascular disorder||cholesterol in chylomicrons and extremely large VLDL measurement||cholesterol in IDL measurement||cholesterol in large HDL measurement||cholesterol in large LDL measurement||cholesterol in large VLDL measurement||cholesterol in medium HDL measurement||cholesterol in medium LDL measurement||cholesterol in medium VLDL measurement||cholesterol in small LDL measurement||cholesterol in small VLDL measurement||cholesterol in very large HDL measurement||cholesterol in very large VLDL measurement||cholesterol in very small VLDL measurement||cholesterol to total lipids in chylomicrons and extremely large VLDL percentage||cholesterol to total lipids in large HDL percentage||cholesterol to total lipids in large LDL percentage||cholesterol to total lipids in large VLDL percentage||cholesterol to total lipids in medium HDL percentage||cholesterol to total lipids in medium VLDL percentage||cholesterol to total lipids in small HDL percentage||cholesterol to total lipids in small VLDL percentage||cholesterol to total lipids in very large HDL percentage||cholesterol to total lipids in very large VLDL percentage||cholesterol to total lipids in very small VLDL percentage||cholesterol:total lipids ratio, blood VLDL cholesterol amount||cholesterol:total lipids ratio, blood VLDL cholesterol amount, chylomicron amount||cholesterol:total lipids ratio, cholesteryl esters:total lipids ratio||cholesterol:total lipids ratio, high density lipoprotein cholesterol measurement||cholesterol:total lipids ratio, intermediate density lipoprotein measurement||cholesterol:total lipids ratio, low density lipoprotein cholesterol measurement||cholesteryl ester measurement||cholesteryl ester measurement, blood VLDL cholesterol amount||cholesteryl ester measurement, blood VLDL cholesterol amount, chylomicron amount||cholesteryl ester measurement, high density lipoprotein cholesterol measurement||cholesteryl ester measurement, intermediate density lipoprotein measurement||cholesteryl ester measurement, low density lipoprotein cholesterol measurement||cholesteryl esters in IDL measurement||cholesteryl esters in large HDL measurement||cholesteryl esters in large LDL measurement||cholesteryl esters in large VLDL measurement||cholesteryl esters in LDL measurement||cholesteryl esters in medium LDL measurement||cholesteryl esters in medium VLDL measurement||cholesteryl esters in small LDL measurement||cholesteryl esters in small VLDL measurement||cholesteryl esters in very large VLDL measurement||cholesteryl esters in VLDL measurement||cholesteryl esters to total lipids in chylomicrons and extremely large VLDL percentage||cholesteryl esters to total lipids in large HDL percentage||cholesteryl esters to total lipids in large LDL percentage||cholesteryl esters to total lipids in large VLDL percentage||cholesteryl esters to total lipids in medium HDL percentage||cholesteryl esters to total lipids in medium LDL percentage||cholesteryl esters to total lipids in medium VLDL percentage||cholesteryl esters to total lipids in small HDL percentage||cholesteryl esters to total lipids in small LDL percentage||cholesteryl esters to total lipids in small VLDL percentage||cholesteryl esters to total lipids in very large HDL percentage||cholesteryl esters to total lipids in very large VLDL percentage||cholesteryl esters to total lipids in very small VLDL percentage||cholesteryl esters:total lipids ratio, blood VLDL cholesterol amount||cholesteryl esters:total lipids ratio, blood VLDL cholesterol amount, chylomicron amount||cholesteryl esters:total lipids ratio, high density lipoprotein cholesterol measurement||choline measurement||CLEC14A/TNFRSF21 protein level ratio in blood||clinical and behavioural ideal cardiovascular health||CMP-N-acetylneuraminate-beta-galactosamide-alpha-2,3-sialyltransferase 1 measurement||complement C1q tumor necrosis factor-related protein 1 measurement||concentration of chylomicrons and extremely large VLDL particles measurement||concentration of large HDL particles measurement||concentration of large LDL particles measurement||congestive heart failure||coronary artery disease||coronary atherosclerosis||corticoliberin measurement||degree of unsaturation measurement||depressive symptom measurement, low density lipoprotein cholesterol measurement||depressive symptom measurement, non-high density lipoprotein cholesterol measurement||diastolic blood pressure||diastolic blood pressure change measurement||diet measurement||discoidin, CUB and LCCL domain-containing protein 2 measurement||docosahexaenoic acid measurement||drug use measurement||drug use measurement, coronary artery disease||drug use measurement, Hypercholesterolemia||drug use measurement, myocardial infarction||E-selectin amount||erythrocyte volume||esterified cholesterol measurement||esterified cholesterol measurement, blood VLDL cholesterol amount||esterified cholesterol measurement, high density lipoprotein cholesterol measurement||esterified cholesterol measurement, intermediate density lipoprotein measurement||esterified cholesterol measurement, low density lipoprotein cholesterol measurement||F7/PROC protein level ratio in blood||F9/PROC protein level ratio in blood||familial hyperlipidemia||familial lipoprotein lipase deficiency||family history, coronary artery disease||fatty acid amount||fatty acid change measurement||fibroblast growth factor 5 level||four-jointed box protein 1 measurement||free cholesterol in chylomicrons and extremely large VLDL measurement||free cholesterol in IDL measurement||free cholesterol in large HDL measurement||free cholesterol in large LDL measurement||free cholesterol in large VLDL measurement||free cholesterol in LDL measurement||free cholesterol in medium LDL measurement||free cholesterol in medium VLDL measurement||free cholesterol in small HDL measurement||free cholesterol in small LDL measurement||free cholesterol in small VLDL measurement||free cholesterol in very large HDL measurement||free cholesterol in very small VLDL measurement||free cholesterol in VLDL measurement||free cholesterol measurement||free cholesterol measurement, blood VLDL cholesterol amount||free cholesterol measurement, high density lipoprotein cholesterol measurement||free cholesterol measurement, intermediate density lipoprotein measurement||free cholesterol measurement, low density lipoprotein cholesterol measurement||free cholesterol to total lipids in chylomicrons and extremely large VLDL percentage||free cholesterol to total lipids in IDL percentage||free cholesterol to total lipids in large HDL percentage||free cholesterol to total lipids in large LDL percentage||free cholesterol to total lipids in large VLDL percentage||free cholesterol to total lipids in medium HDL percentage||free cholesterol to total lipids in medium LDL percentage||free cholesterol to total lipids in medium VLDL percentage||free cholesterol to total lipids in small HDL percentage||free cholesterol to total lipids in small LDL percentage||free cholesterol to total lipids in small VLDL percentage||free cholesterol to total lipids in very large HDL percentage||free cholesterol to total lipids in very large VLDL percentage||free cholesterol to total lipids in very small VLDL percentage||free cholesterol:total lipids ratio, blood VLDL cholesterol amount||free cholesterol:total lipids ratio, blood VLDL cholesterol amount, chylomicron amount||free cholesterol:total lipids ratio, high density lipoprotein cholesterol measurement||free cholesterol:total lipids ratio, intermediate density lipoprotein measurement||glomerular filtration rate||granulins measurement||group XIIB secretory phospholipase A2-like protein measurement||heart disease||heart failure||heart valve disease||heel bone mineral density||hematocrit||hemoglobin measurement||hemojuvelin measurement||heparan sulfate glucosamine 3-O-sulfotransferase 3B1 measurement||heparan-sulfate 6-o-sulfotransferase 1 measurement||high affinity immunoglobulin alpha and immunoglobulin mu Fc receptor measurement||high density lipoprotein cholesterol measurement||HMG CoA reductase inhibitor use measurement||HS6ST1/MEGF9 protein level ratio in blood||Hypercholesterolemia||Hypercholesterolemia, family history||hyperlipidemia||Hyperlipidemia||IL6ST/MARCO protein level ratio in blood||insulin-like growth factor-binding protein 1 level||interferon gamma receptor 2 measurement||interleukin-1 receptor type 2 measurement||interleukin-27 measurement||intermediate coronary syndrome||intermediate density lipoprotein measurement||JAM2/TNFRSF21 protein level ratio in blood||LDL particle size||level of apical endosomal glycoprotein in blood||level of carbonic anhydrase-related protein 11 in blood||level of disintegrin and metalloproteinase domain-containing protein 23 in blood serum||level of fibroblast growth factor-binding protein 1 in blood||level of fibroblast growth factor-binding protein 3 in blood||level of glutathione S-transferase mu 4 in blood serum||level of macrophage receptor MARCO in blood||level of meprin A subunit beta in blood||level of multiple epidermal growth factor-like domains protein 9 in blood||level of perilipin-1 in blood||level of protocadherin-7 in blood||level of trans-Golgi network integral membrane protein 2 in blood||level of tumor necrosis factor ligand superfamily member 13 in blood||level of UDP-GlcNAc:betaGal beta-1,3-N-acetylglucosaminyltransferase 7 in blood||level of vasorin in blood||linoleic acid measurement||lipid measurement||lipid measurement, blood VLDL cholesterol amount||lipid measurement, high density lipoprotein cholesterol measurement||lipid measurement, intermediate density lipoprotein measurement||lipid measurement, lipoprotein measurement||lipoprotein A measurement||lipoprotein-associated phospholipase A(2) measurement||low density lipoprotein cholesterol measurement||low density lipoprotein cholesterol measurement, cholesteryl esters:total lipids ratio||low density lipoprotein cholesterol measurement, free cholesterol:total lipids ratio||low density lipoprotein cholesterol measurement, lipid measurement||low density lipoprotein cholesterol measurement, phospholipid level||low density lipoprotein cholesterol measurement, phospholipids:total lipids ratio||low density lipoprotein cholesterol measurement, sleep duration trait||lymphocyte activation gene 3 protein level||mannosyl-oligosaccharide 1,2-alpha-mannosidase IB measurement||mean corpuscular hemoglobin concentration||metabolic disease||metabolic syndrome||metabolite measurement||myocardial infarction||neogenin measurement||non-high density lipoprotein cholesterol measurement||occlusion precerebral artery||omega-3 polyunsaturated fatty acid measurement||omega-6 polyunsaturated fatty acid measurement||palmitoyl dihydrosphingomyelin (d18:0/16:0) measurement||palmitoyl sphingomyelin (d18:1/16:0) measurement||parental longevity||peripheral arterial disease||peripheral vascular disease||phosphoglycerides measurement||phospholipid level, blood VLDL cholesterol amount||phospholipid level, high density lipoprotein cholesterol measurement||phospholipid level, intermediate density lipoprotein measurement||phospholipids in chylomicrons and extremely large VLDL measurement||phospholipids in HDL measurement||phospholipids in IDL measurement||phospholipids in large LDL measurement||phospholipids in LDL measurement||phospholipids in medium HDL measurement||phospholipids in medium LDL measurement||phospholipids in medium VLDL measurement||phospholipids in small HDL measurement||phospholipids in small LDL measurement||phospholipids in small VLDL measurement||phospholipids in very large HDL measurement||phospholipids in very small VLDL measurement||phospholipids in VLDL measurement||phospholipids:total lipids ratio||phospholipids:total lipids ratio, blood VLDL cholesterol amount||phospholipids:total lipids ratio, high density lipoprotein cholesterol measurement||platelet count||platelet-activating factor acetylhydrolase measurement||polyunsaturated fatty acid measurement||polyunsaturated fatty acids to total fatty acids percentage||progranulin measurement||protein amnionless measurement||protein measurement||remnant cholesterol measurement||repulsive guidance molecule A measurement||response to darapladib, lipoprotein-associated phospholipase A(2) change measurement||response to statin, LDL cholesterol change measurement||ROR1/TNFRSF21 protein level ratio in blood||saturated fatty acids measurement||SCARF2/TNFRSF21 protein level ratio in blood||serum alanine aminotransferase amount||serum creatinine amount||serum gamma-glutamyl transferase measurement||serum metabolite level||sleep duration trait, high density lipoprotein cholesterol measurement||social deprivation, low density lipoprotein cholesterol measurement||sodium-coupled monocarboxylate transporter 1 measurement||Sphingomyelin (d18:1/15:0, d16:1/17:0) measurement||Sphingomyelin (d18:1/17:0, d17:1/18:0, d19:1/16:0) measurement||Sphingomyelin (d18:1/20:1, d18:2/20:0) measurement||Sphingomyelin (d18:2/16:0, d18:1/16:1) measurement||sphingomyelin measurement||stanniocalcin-1 measurement||stearoyl sphingomyelin (d18:1/18:0) measurement||THY1/TNFRSF21 protein level ratio in blood||total cholesterol in IDL||total cholesterol in large LDL||total cholesterol in medium LDL||total cholesterol in medium VLDL||total cholesterol in small LDL||total cholesterol in small VLDL||total cholesterol measurement||total cholesterol measurement, blood VLDL cholesterol amount||total cholesterol measurement, high density lipoprotein cholesterol measurement||total cholesterol measurement, intermediate density lipoprotein measurement||total cholesterol measurement, low density lipoprotein cholesterol measurement||total lipids in chylomicrons and extremely large VLDL measurement||total lipids in IDL||total lipids in large HDL||total lipids in large LDL||total lipids in large VLDL||total lipids in LDL measurement||total lipids in lipoprotein particles measurement||total lipids in medium HDL measurement||total lipids in medium LDL||total lipids in medium VLDL||total lipids in small LDL||total lipids in small VLDL||total lipids in very large HDL measurement||total lipids in very small VLDL measurement||total lipids in VLDL measurement||total phospholipids in lipoprotein particles measurement||triglyceride measurement||triglyceride measurement, blood VLDL cholesterol amount||triglyceride measurement, high density lipoprotein cholesterol measurement||triglyceride measurement, intermediate density lipoprotein measurement||triglyceride measurement, low density lipoprotein cholesterol measurement||triglyceride:HDL cholesterol ratio||triglycerides in chylomicrons and extremely large VLDL measurement||triglycerides in HDL measurement||triglycerides in IDL measurement||triglycerides in large HDL measurement||triglycerides in large LDL measurement||triglycerides in LDL measurement||triglycerides in medium HDL measurement||triglycerides in medium LDL measurement||triglycerides in medium VLDL measurement||triglycerides in small LDL measurement||triglycerides in very large HDL measurement||triglycerides in very small VLDL measurement||triglycerides to total lipids in chylomicrons and extremely large VLDL percentage||triglycerides to total lipids in IDL percentage||triglycerides to total lipids in large HDL percentage||triglycerides to total lipids in large LDL percentage||triglycerides to total lipids in large VLDL percentage||triglycerides to total lipids in medium LDL percentage||triglycerides to total lipids in medium VLDL percentage||triglycerides to total lipids in small LDL percentage||triglycerides to total lipids in small VLDL percentage||triglycerides to total lipids in very large VLDL percentage||triglycerides to total lipids in very small VLDL percentage||triglycerides:total lipids ratio, blood VLDL cholesterol amount||triglycerides:total lipids ratio, blood VLDL cholesterol amount, chylomicron amount||triglycerides:total lipids ratio, intermediate density lipoprotein measurement||triglycerides:total lipids ratio, low density lipoprotein cholesterol measurement||tumor necrosis factor receptor superfamily member 11B amount||tumor-associated calcium signal transducer 2 measurement||UDP-glucuronic acid decarboxylase 1 measurement||urate measurement||v-set and transmembrane domain-containing protein 2-like protein measurement||venous thromboembolism||vitamin D level||vitamin K-dependent protein C measurement	819	834
rs583104	1	109821307	1_109278685_G_T	G	T	0.227287	0.772713	emb7	0.0183344	0.00252149	12.4484	0.0184319	0.00252766	12.5147	0.215846	1	59	PSRC1	PSRC1	2	TRUE	1-palmitoyl-2-stearoyl-GPC (16:0/18:0) measurement||3-hydroxybutyrate measurement||Abdominal Aortic Aneurysm||alpha-1-antitrypsin measurement||amount of tumor necrosis factor receptor superfamily member 21 (human) in blood||aneurysm||angina pectoris||antihyperlipidemic drug use measurement||Antithrombotic agent use measurement||anxiety measurement, low density lipoprotein cholesterol measurement||aortic aneurysm||aortic stenosis||apolipoprotein A 1 measurement||apolipoprotein A 1 measurement, apolipoprotein B measurement||apolipoprotein B measurement||apolipoprotein B to apolipoprotein A1 ratio||appendicular lean mass||ASGR1/DCBLD2 protein level ratio in blood||asialoglycoprotein receptor 1 measurement||aspirin use measurement||blood protein amount||blood VLDL cholesterol amount||body height||C-C motif chemokine 25 measurement||C-reactive protein measurement||C-type lectin domain family 4 member M amount||cadherin-2 measurement||calcium measurement||carbonic anhydrase-related protein 10 measurement||cardiovascular measurement||catalase measurement||cathepsin O measurement||CD209 antigen measurement||CDH3/TNFRSF21 protein level ratio in blood||cerebrovascular disorder||cholesterol in chylomicrons and extremely large VLDL measurement||cholesterol in IDL measurement||cholesterol in large HDL measurement||cholesterol in large LDL measurement||cholesterol in large VLDL measurement||cholesterol in medium HDL measurement||cholesterol in medium LDL measurement||cholesterol in medium VLDL measurement||cholesterol in small LDL measurement||cholesterol in small VLDL measurement||cholesterol in very large HDL measurement||cholesterol in very large VLDL measurement||cholesterol in very small VLDL measurement||cholesterol to total lipids in chylomicrons and extremely large VLDL percentage||cholesterol to total lipids in large HDL percentage||cholesterol to total lipids in large LDL percentage||cholesterol to total lipids in large VLDL percentage||cholesterol to total lipids in medium HDL percentage||cholesterol to total lipids in medium VLDL percentage||cholesterol to total lipids in small HDL percentage||cholesterol to total lipids in small VLDL percentage||cholesterol to total lipids in very large HDL percentage||cholesterol to total lipids in very large VLDL percentage||cholesterol to total lipids in very small VLDL percentage||cholesterol:total lipids ratio, blood VLDL cholesterol amount||cholesterol:total lipids ratio, blood VLDL cholesterol amount, chylomicron amount||cholesterol:total lipids ratio, cholesteryl esters:total lipids ratio||cholesterol:total lipids ratio, high density lipoprotein cholesterol measurement||cholesterol:total lipids ratio, intermediate density lipoprotein measurement||cholesterol:total lipids ratio, low density lipoprotein cholesterol measurement||cholesteryl ester measurement||cholesteryl ester measurement, blood VLDL cholesterol amount||cholesteryl ester measurement, blood VLDL cholesterol amount, chylomicron amount||cholesteryl ester measurement, high density lipoprotein cholesterol measurement||cholesteryl ester measurement, intermediate density lipoprotein measurement||cholesteryl ester measurement, low density lipoprotein cholesterol measurement||cholesteryl esters in IDL measurement||cholesteryl esters in large HDL measurement||cholesteryl esters in large LDL measurement||cholesteryl esters in large VLDL measurement||cholesteryl esters in LDL measurement||cholesteryl esters in medium LDL measurement||cholesteryl esters in medium VLDL measurement||cholesteryl esters in small LDL measurement||cholesteryl esters in small VLDL measurement||cholesteryl esters in very large VLDL measurement||cholesteryl esters in VLDL measurement||cholesteryl esters to total lipids in chylomicrons and extremely large VLDL percentage||cholesteryl esters to total lipids in large HDL percentage||cholesteryl esters to total lipids in large LDL percentage||cholesteryl esters to total lipids in large VLDL percentage||cholesteryl esters to total lipids in medium HDL percentage||cholesteryl esters to total lipids in medium LDL percentage||cholesteryl esters to total lipids in medium VLDL percentage||cholesteryl esters to total lipids in small HDL percentage||cholesteryl esters to total lipids in small LDL percentage||cholesteryl esters to total lipids in small VLDL percentage||cholesteryl esters to total lipids in very large HDL percentage||cholesteryl esters to total lipids in very large VLDL percentage||cholesteryl esters to total lipids in very small VLDL percentage||cholesteryl esters:total lipids ratio, blood VLDL cholesterol amount||cholesteryl esters:total lipids ratio, blood VLDL cholesterol amount, chylomicron amount||cholesteryl esters:total lipids ratio, high density lipoprotein cholesterol measurement||choline measurement||CLEC14A/TNFRSF21 protein level ratio in blood||clinical and behavioural ideal cardiovascular health||CMP-N-acetylneuraminate-beta-galactosamide-alpha-2,3-sialyltransferase 1 measurement||complement C1q tumor necrosis factor-related protein 1 measurement||concentration of chylomicrons and extremely large VLDL particles measurement||concentration of large HDL particles measurement||concentration of large LDL particles measurement||congestive heart failure||coronary artery disease||coronary atherosclerosis||corticoliberin measurement||degree of unsaturation measurement||depressive symptom measurement, low density lipoprotein cholesterol measurement||depressive symptom measurement, non-high density lipoprotein cholesterol measurement||diastolic blood pressure||diastolic blood pressure change measurement||diet measurement||discoidin, CUB and LCCL domain-containing protein 2 measurement||docosahexaenoic acid measurement||drug use measurement||drug use measurement, coronary artery disease||drug use measurement, Hypercholesterolemia||drug use measurement, myocardial infarction||E-selectin amount||erythrocyte volume||esterified cholesterol measurement||esterified cholesterol measurement, blood VLDL cholesterol amount||esterified cholesterol measurement, high density lipoprotein cholesterol measurement||esterified cholesterol measurement, intermediate density lipoprotein measurement||esterified cholesterol measurement, low density lipoprotein cholesterol measurement||F7/PROC protein level ratio in blood||F9/PROC protein level ratio in blood||familial hyperlipidemia||familial lipoprotein lipase deficiency||family history, coronary artery disease||fatty acid amount||fatty acid change measurement||fibroblast growth factor 5 level||four-jointed box protein 1 measurement||free cholesterol in chylomicrons and extremely large VLDL measurement||free cholesterol in IDL measurement||free cholesterol in large HDL measurement||free cholesterol in large LDL measurement||free cholesterol in large VLDL measurement||free cholesterol in LDL measurement||free cholesterol in medium LDL measurement||free cholesterol in medium VLDL measurement||free cholesterol in small HDL measurement||free cholesterol in small LDL measurement||free cholesterol in small VLDL measurement||free cholesterol in very large HDL measurement||free cholesterol in very small VLDL measurement||free cholesterol in VLDL measurement||free cholesterol measurement||free cholesterol measurement, blood VLDL cholesterol amount||free cholesterol measurement, high density lipoprotein cholesterol measurement||free cholesterol measurement, intermediate density lipoprotein measurement||free cholesterol measurement, low density lipoprotein cholesterol measurement||free cholesterol to total lipids in chylomicrons and extremely large VLDL percentage||free cholesterol to total lipids in IDL percentage||free cholesterol to total lipids in large HDL percentage||free cholesterol to total lipids in large LDL percentage||free cholesterol to total lipids in large VLDL percentage||free cholesterol to total lipids in medium HDL percentage||free cholesterol to total lipids in medium LDL percentage||free cholesterol to total lipids in medium VLDL percentage||free cholesterol to total lipids in small HDL percentage||free cholesterol to total lipids in small LDL percentage||free cholesterol to total lipids in small VLDL percentage||free cholesterol to total lipids in very large HDL percentage||free cholesterol to total lipids in very large VLDL percentage||free cholesterol to total lipids in very small VLDL percentage||free cholesterol:total lipids ratio, blood VLDL cholesterol amount||free cholesterol:total lipids ratio, blood VLDL cholesterol amount, chylomicron amount||free cholesterol:total lipids ratio, high density lipoprotein cholesterol measurement||free cholesterol:total lipids ratio, intermediate density lipoprotein measurement||glomerular filtration rate||granulins measurement||group XIIB secretory phospholipase A2-like protein measurement||heart disease||heart failure||heart valve disease||heel bone mineral density||hematocrit||hemoglobin measurement||hemojuvelin measurement||heparan sulfate glucosamine 3-O-sulfotransferase 3B1 measurement||heparan-sulfate 6-o-sulfotransferase 1 measurement||high affinity immunoglobulin alpha and immunoglobulin mu Fc receptor measurement||high density lipoprotein cholesterol measurement||HMG CoA reductase inhibitor use measurement||HS6ST1/MEGF9 protein level ratio in blood||Hypercholesterolemia||Hypercholesterolemia, family history||hyperlipidemia||Hyperlipidemia||IL6ST/MARCO protein level ratio in blood||insulin-like growth factor-binding protein 1 level||interferon gamma receptor 2 measurement||interleukin-1 receptor type 2 measurement||interleukin-27 measurement||intermediate coronary syndrome||intermediate density lipoprotein measurement||JAM2/TNFRSF21 protein level ratio in blood||LDL particle size||level of apical endosomal glycoprotein in blood||level of carbonic anhydrase-related protein 11 in blood||level of disintegrin and metalloproteinase domain-containing protein 23 in blood serum||level of fibroblast growth factor-binding protein 1 in blood||level of fibroblast growth factor-binding protein 3 in blood||level of glutathione S-transferase mu 4 in blood serum||level of macrophage receptor MARCO in blood||level of meprin A subunit beta in blood||level of multiple epidermal growth factor-like domains protein 9 in blood||level of perilipin-1 in blood||level of protocadherin-7 in blood||level of trans-Golgi network integral membrane protein 2 in blood||level of tumor necrosis factor ligand superfamily member 13 in blood||level of UDP-GlcNAc:betaGal beta-1,3-N-acetylglucosaminyltransferase 7 in blood||level of vasorin in blood||linoleic acid measurement||lipid measurement||lipid measurement, blood VLDL cholesterol amount||lipid measurement, high density lipoprotein cholesterol measurement||lipid measurement, intermediate density lipoprotein measurement||lipid measurement, lipoprotein measurement||lipoprotein A measurement||lipoprotein-associated phospholipase A(2) measurement||low density lipoprotein cholesterol measurement||low density lipoprotein cholesterol measurement, cholesteryl esters:total lipids ratio||low density lipoprotein cholesterol measurement, free cholesterol:total lipids ratio||low density lipoprotein cholesterol measurement, lipid measurement||low density lipoprotein cholesterol measurement, phospholipid level||low density lipoprotein cholesterol measurement, phospholipids:total lipids ratio||low density lipoprotein cholesterol measurement, sleep duration trait||lymphocyte activation gene 3 protein level||mannosyl-oligosaccharide 1,2-alpha-mannosidase IB measurement||mean corpuscular hemoglobin concentration||metabolic disease||metabolic syndrome||metabolite measurement||myocardial infarction||neogenin measurement||non-high density lipoprotein cholesterol measurement||occlusion precerebral artery||omega-3 polyunsaturated fatty acid measurement||omega-6 polyunsaturated fatty acid measurement||palmitoyl dihydrosphingomyelin (d18:0/16:0) measurement||palmitoyl sphingomyelin (d18:1/16:0) measurement||parental longevity||peripheral arterial disease||peripheral vascular disease||phosphoglycerides measurement||phospholipid level, blood VLDL cholesterol amount||phospholipid level, high density lipoprotein cholesterol measurement||phospholipid level, intermediate density lipoprotein measurement||phospholipids in chylomicrons and extremely large VLDL measurement||phospholipids in HDL measurement||phospholipids in IDL measurement||phospholipids in large LDL measurement||phospholipids in LDL measurement||phospholipids in medium HDL measurement||phospholipids in medium LDL measurement||phospholipids in medium VLDL measurement||phospholipids in small HDL measurement||phospholipids in small LDL measurement||phospholipids in small VLDL measurement||phospholipids in very large HDL measurement||phospholipids in very small VLDL measurement||phospholipids in VLDL measurement||phospholipids:total lipids ratio||phospholipids:total lipids ratio, blood VLDL cholesterol amount||phospholipids:total lipids ratio, high density lipoprotein cholesterol measurement||platelet count||platelet-activating factor acetylhydrolase measurement||polyunsaturated fatty acid measurement||polyunsaturated fatty acids to total fatty acids percentage||progranulin measurement||protein amnionless measurement||protein measurement||remnant cholesterol measurement||repulsive guidance molecule A measurement||response to darapladib, lipoprotein-associated phospholipase A(2) change measurement||response to statin, LDL cholesterol change measurement||ROR1/TNFRSF21 protein level ratio in blood||saturated fatty acids measurement||SCARF2/TNFRSF21 protein level ratio in blood||serum alanine aminotransferase amount||serum creatinine amount||serum gamma-glutamyl transferase measurement||serum metabolite level||sleep duration trait, high density lipoprotein cholesterol measurement||social deprivation, low density lipoprotein cholesterol measurement||sodium-coupled monocarboxylate transporter 1 measurement||Sphingomyelin (d18:1/15:0, d16:1/17:0) measurement||Sphingomyelin (d18:1/17:0, d17:1/18:0, d19:1/16:0) measurement||Sphingomyelin (d18:1/20:1, d18:2/20:0) measurement||Sphingomyelin (d18:2/16:0, d18:1/16:1) measurement||sphingomyelin measurement||stanniocalcin-1 measurement||stearoyl sphingomyelin (d18:1/18:0) measurement||THY1/TNFRSF21 protein level ratio in blood||total cholesterol in IDL||total cholesterol in large LDL||total cholesterol in medium LDL||total cholesterol in medium VLDL||total cholesterol in small LDL||total cholesterol in small VLDL||total cholesterol measurement||total cholesterol measurement, blood VLDL cholesterol amount||total cholesterol measurement, high density lipoprotein cholesterol measurement||total cholesterol measurement, intermediate density lipoprotein measurement||total cholesterol measurement, low density lipoprotein cholesterol measurement||total lipids in chylomicrons and extremely large VLDL measurement||total lipids in IDL||total lipids in large HDL||total lipids in large LDL||total lipids in large VLDL||total lipids in LDL measurement||total lipids in lipoprotein particles measurement||total lipids in medium HDL measurement||total lipids in medium LDL||total lipids in medium VLDL||total lipids in small LDL||total lipids in small VLDL||total lipids in very large HDL measurement||total lipids in very small VLDL measurement||total lipids in VLDL measurement||total phospholipids in lipoprotein particles measurement||triglyceride measurement||triglyceride measurement, blood VLDL cholesterol amount||triglyceride measurement, high density lipoprotein cholesterol measurement||triglyceride measurement, intermediate density lipoprotein measurement||triglyceride measurement, low density lipoprotein cholesterol measurement||triglyceride:HDL cholesterol ratio||triglycerides in chylomicrons and extremely large VLDL measurement||triglycerides in HDL measurement||triglycerides in IDL measurement||triglycerides in large HDL measurement||triglycerides in large LDL measurement||triglycerides in LDL measurement||triglycerides in medium HDL measurement||triglycerides in medium LDL measurement||triglycerides in medium VLDL measurement||triglycerides in small LDL measurement||triglycerides in very large HDL measurement||triglycerides in very small VLDL measurement||triglycerides to total lipids in chylomicrons and extremely large VLDL percentage||triglycerides to total lipids in IDL percentage||triglycerides to total lipids in large HDL percentage||triglycerides to total lipids in large LDL percentage||triglycerides to total lipids in large VLDL percentage||triglycerides to total lipids in medium LDL percentage||triglycerides to total lipids in medium VLDL percentage||triglycerides to total lipids in small LDL percentage||triglycerides to total lipids in small VLDL percentage||triglycerides to total lipids in very large VLDL percentage||triglycerides to total lipids in very small VLDL percentage||triglycerides:total lipids ratio, blood VLDL cholesterol amount||triglycerides:total lipids ratio, blood VLDL cholesterol amount, chylomicron amount||triglycerides:total lipids ratio, intermediate density lipoprotein measurement||triglycerides:total lipids ratio, low density lipoprotein cholesterol measurement||tumor necrosis factor receptor superfamily member 11B amount||tumor-associated calcium signal transducer 2 measurement||UDP-glucuronic acid decarboxylase 1 measurement||urate measurement||v-set and transmembrane domain-containing protein 2-like protein measurement||venous thromboembolism||vitamin D level||vitamin K-dependent protein C measurement	819	834
rs3790604	1	113046879	1_112504257_A_C	C	A	0.0738617	0.0738617	emb4	0.0274699	0.00395445	11.4268	0.0285859	0.00398822	12.1166	0.32151	1	60	WNT2B	WNT2B	2	TRUE	Antihypertensive use measurement||Beta blocking agent use measurement||cryptic phenotype measurement||diastolic blood pressure||diastolic blood pressure change measurement||hypertension||hypertension, Antihypertensive use measurement||mean arterial pressure||potassium measurement||pulse pressure measurement||sodium measurement||systolic blood pressure||total cholesterol measurement	24	26
rs6679677	1	114303808	1_113761186_A_C	C	A	0.102138	0.102138	emb11	0.0229873	0.00278528	15.8117	0.0229484	0.00279444	15.6619	0.690657	1	61	RSBN1	RSBN1	3	TRUE	alkaline phosphatase measurement||autoimmune thyroid disease||autoimmune thyroid disease, Hashimoto's thyroiditis, Graves disease||autoimmune thyroid disease, type 1 diabetes mellitus||basal cell carcinoma||basophil measurement||C-C motif chemokine 19 level||C-X-C motif chemokine 9 measurement||CD5 antigen-like measurement||collagen alpha-1(I) chain measurement||Crohn's disease||cutaneous melanoma||drug use measurement||Drugs used in diabetes use measurement||Epstein-Barr virus infection||Genetic chronic primary adrenal insufficiency||glomerular filtration rate||granulocyte count||Graves disease||Hashimoto's thyroiditis||hyperthyroidism||hypothyroidism||immune system disease||interleukin-10 measurement||late-onset myasthenia gravis||latent autoimmune diabetes in adults, type 2 diabetes mellitus||leukocyte quantity||level of chondroadherin in blood serum||level of interleukin-12 subunit beta in blood||lymphocyte count||monocyte count||Myasthenia gravis||myeloid leukocyte count||myositis||neutrophil count||neutrophil count, basophil count||neutrophil count, eosinophil count||polymyositis||programmed cell death protein 1 measurement||rheumatoid arthritis||rheumatoid arthritis, ACPA-negative rheumatoid arthritis||rheumatoid arthritis, ACPA-positive rheumatoid arthritis, rheumatoid factor seropositivity measurement||rheumatoid arthritis, Crohn's disease||rheumatoid arthritis, systemic lupus erythematosus||seborrheic keratosis||serum IgM amount||skin disease||skin neoplasm||systemic lupus erythematosus||systemic scleroderma, rheumatoid arthritis, myositis, systemic lupus erythematosus||t-cell surface glycoprotein CD5 measurement||thyroid disease, drug use measurement||Thyroid preparation use measurement||Thyroid stimulating hormone level||type 1 diabetes mellitus||type 1 diabetes nephropathy||ulcerative colitis, Crohn's disease||Vitiligo	68	87
rs2476601	1	114377568	1_113834946_A_G	A	G	0.102089	0.897911	emb111	0.0217652	0.00348048	9.39647	0.0222263	0.00349129	9.71236	0.585192	1	61	PTPN22	PTPN22	2	TRUE	actinic keratosis||age of onset of type 1 diabetes mellitus||alkaline phosphatase measurement||anti-neutrophil antibody associated vasculitis||asthma||asthma, chronic rhinosinusitis||basal cell carcinoma||basophil measurement||basophil percentage of leukocytes||bone tissue density||Crohn's disease||CXCL9 measurement||cystatin C measurement||diabetic ketoacidosis||femoral neck bone mineral density||Graves disease||Hashimoto's thyroiditis||hyperthyroidism||hypothyroidism||immunoglobulin J chain measurement||Immunosuppressant use measurement||juvenile idiopathic arthritis||keratinocyte carcinoma||leukocyte quantity||lymphocyte count||monocyte count||neutrophil count||non-melanoma skin carcinoma||pelvis bone mineral density||rheumatoid arthritis||rheumatoid arthritis, ACPA-positive rheumatoid arthritis, rheumatoid factor seropositivity measurement||rheumatoid arthritis, celiac disease||rheumatoid arthritis, ulcerative colitis||skin cancer||skin disease||skin neoplasm||systemic juvenile idiopathic arthritis, polyarticular juvenile idiopathic arthritis, rheumatoid factor negative, oligoarticular juvenile idiopathic arthritis||systemic lupus erythematosus||systemic scleroderma, rheumatoid arthritis, myositis, systemic lupus erythematosus||thyroid disease||thyroid disease, drug use measurement||trunk bone mineral density||type 1 diabetes mellitus||Vitiligo||wellbeing measurement	59	80
rs2476601	1	114377568	1_113834946_A_G	A	G	0.102089	0.897911	emb94	0.0259964	0.00348128	13.0876	0.0262882	0.00349724	13.2501	0.524776	1	61	PTPN22	PTPN22	2	TRUE	actinic keratosis||age of onset of type 1 diabetes mellitus||alkaline phosphatase measurement||anti-neutrophil antibody associated vasculitis||asthma||asthma, chronic rhinosinusitis||basal cell carcinoma||basophil measurement||basophil percentage of leukocytes||bone tissue density||Crohn's disease||CXCL9 measurement||cystatin C measurement||diabetic ketoacidosis||femoral neck bone mineral density||Graves disease||Hashimoto's thyroiditis||hyperthyroidism||hypothyroidism||immunoglobulin J chain measurement||Immunosuppressant use measurement||juvenile idiopathic arthritis||keratinocyte carcinoma||leukocyte quantity||lymphocyte count||monocyte count||neutrophil count||non-melanoma skin carcinoma||pelvis bone mineral density||rheumatoid arthritis||rheumatoid arthritis, ACPA-positive rheumatoid arthritis, rheumatoid factor seropositivity measurement||rheumatoid arthritis, celiac disease||rheumatoid arthritis, ulcerative colitis||skin cancer||skin disease||skin neoplasm||systemic juvenile idiopathic arthritis, polyarticular juvenile idiopathic arthritis, rheumatoid factor negative, oligoarticular juvenile idiopathic arthritis||systemic lupus erythematosus||systemic scleroderma, rheumatoid arthritis, myositis, systemic lupus erythematosus||thyroid disease||thyroid disease, drug use measurement||trunk bone mineral density||type 1 diabetes mellitus||Vitiligo||wellbeing measurement	59	80
rs12123821	1	152179152	1_152206676_C_T	C	T	0.047882	0.047882	emb117	0.036533	0.00492395	12.9296	0.0392967	0.00494266	14.73	0.638411	2	62	HRNR	FLG	2	TRUE		0	17
rs12123821	1	152179152	1_152206676_C_T	C	T	0.047882	0.047882	emb120	0.0327743	0.00433852	13.3755	0.0336132	0.00437757	13.7924	0.54023	1	62	HRNR	FLG	2	TRUE		0	17
rs12123821	1	152179152	1_152206676_C_T	C	T	0.047882	0.047882	emb38	-0.0325587	0.00486343	10.665	-0.0336116	0.00488794	11.2115	0.750296	2	62	HRNR	FLG	2	TRUE		0	17
rs12123821	1	152179152	1_152206676_C_T	C	T	0.047882	0.047882	emb63	-0.0366045	0.00484697	13.3681	-0.038592	0.00486352	14.6757	0.737079	2	62	HRNR	FLG	2	TRUE		0	17
rs138726443	1	152280023	1_152307547_A_G	G	A	0.0047576	0.0047576	emb117	0.0836127	0.0153107	7.32486	0.0869687	0.0153598	7.82498	0.991519	3	63	FLG	FLG	2	TRUE		0	1
1:152285076_CACTG_C	1	152285076	1_152312600_C_CACTG	CACTG	C	0.0212317	0.0212317	emb107	0.06252	0.00938786	10.5615	0.0657834	0.00945351	11.4633	0.816144	2	64	FLG	NA	NA	FALSE		0	45
1:152285076_CACTG_C	1	152285076	1_152312600_C_CACTG	CACTG	C	0.0212317	0.0212317	emb29	-0.0527293	0.00920059	8.00088	-0.0539852	0.00926321	8.25055	0.878969	2	64	FLG	NA	NA	FALSE		0	45
rs61816761	1	152285861	1_152313385_A_G	G	A	0.0232762	0.0232762	emb107	0.0745448	0.00740075	23.1365	0.0765235	0.00745251	24.0057	0.987275	1	65	FLG	FLG	2	TRUE		0	19
rs61816761	1	152285861	1_152313385_A_G	G	A	0.0232762	0.0232762	emb117	0.0672434	0.00739138	19.0344	0.0706544	0.00741887	20.7746	0.999975	1	65	FLG	FLG	2	TRUE		0	19
rs61816761	1	152285861	1_152313385_A_G	G	A	0.0232762	0.0232762	emb120	0.0394869	0.00651257	8.87468	0.042162	0.0065712	9.85428	0.998542	2	65	FLG	FLG	2	TRUE		0	19
rs61816761	1	152285861	1_152313385_A_G	G	A	0.0232762	0.0232762	emb20	-0.0520997	0.00742696	11.6382	-0.0535732	0.00744027	12.221	0.929848	1	65	FLG	FLG	2	TRUE		0	19
rs61816761	1	152285861	1_152313385_A_G	G	A	0.0232762	0.0232762	emb29	-0.0616498	0.00725312	16.7213	-0.0632223	0.00730248	17.3159	0.988328	1	65	FLG	FLG	2	TRUE		0	19
rs61816761	1	152285861	1_152313385_A_G	G	A	0.0232762	0.0232762	emb38	-0.0565249	0.00730053	14.0114	-0.0591942	0.00733732	15.1432	0.999271	1	65	FLG	FLG	2	TRUE		0	19
rs61816761	1	152285861	1_152313385_A_G	G	A	0.0232762	0.0232762	emb63	-0.0796928	0.00727582	27.1924	-0.0803658	0.00730066	27.4527	1	1	65	FLG	FLG	2	TRUE		0	19
rs1894692	1	169467654	1_169498416_A_G	G	A	0.021625	0.978375	emb1	-0.0389221	0.00450764	17.23	-0.0386259	0.00453484	16.7867	0.901313	1	66	SLC19A2	F5	2	TRUE	Antithrombotic agent use measurement||blood coagulation disease||D dimer measurement||deep vein thrombosis||encounter with health service||endometriosis||ferritin measurement||hemorrhoid||inflammatory bowel disease||Iron deficiency anemia||Ischemic stroke, venous thromboembolism, stroke, Abnormal thrombosis, deep vein thrombosis, pulmonary embolism||Menorrhagia||peripheral arterial disease||peripheral vascular disease||Phlebitis, Thrombophlebitis||protein SEC13 homolog measurement||pulmonary embolism||T-cell surface glycoprotein CD3 epsilon chain measurement||Thromboembolism||thrombophilia||tissue factor pathway inhibitor amount||total iron binding capacity||Varicose veins||venous thromboembolism	28	37
rs2644112	1	201806106	1_201836978_C_T	T	C	0.341798	0.341798	emb37	0.0102028	0.00157559	10.0247	0.0108464	0.00159015	11.0433	0.0502258	1	67	IPO9	SHISA4|LMOD1	3	FALSE	Abnormality of the skeletal system||alanine measurement||angina pectoris||aspartate aminotransferase measurement||body fat percentage||body height||body mass index||body weight||C-reactive protein measurement||cholesterol in very large HDL measurement||cholesteryl ester measurement||cognitive function measurement||coronary artery disease||daytime rest measurement||diet measurement||fat pad mass||free cholesterol in large HDL measurement||hemoglobin measurement||high density lipoprotein cholesterol measurement||hip circumference||income||intelligence||lean body mass||mathematical ability||metabolic syndrome||myocardial infarction||polyunsaturated fatty acids to monounsaturated fatty acids ratio||protein measurement||saturated fatty acids to total fatty acids percentage||self reported educational attainment||sleep duration trait||sleep quality||socioeconomic status||total lipids in very large HDL measurement||triglyceride measurement||visceral adipose tissue quantity||waist circumference||whole body water mass	63	99
rs11591147	1	55505647	1_55039974_G_T	G	T	0.0176727	0.0176727	emb64	-0.057283	0.0070184	15.4815	-0.0569301	0.00713504	14.8299	1	1	54	PCSK9	PCSK9	2	TRUE		0	119
rs11591147	1	55505647	1_55039974_G_T	G	T	0.0176727	0.0176727	emb92	0.13619	0.00800493	64.1842	0.137389	0.00805384	64.5015	1	1	54	PCSK9	PCSK9	2	TRUE		0	119
rs472495	1	55521313	1_55055640_G_T	G	T	0.349521	0.650479	emb92	-0.0169717	0.00221468	13.7418	-0.016614	0.00222821	13.0495	0.495325	3	55	PCSK9	PCSK9	2	TRUE	anxiety measurement, low density lipoprotein cholesterol measurement||apolipoprotein B to apolipoprotein A1 ratio||cholesterol to total lipids in large LDL percentage||cholesterol to total lipids in small VLDL percentage||cholesterol:total lipids ratio, blood VLDL cholesterol amount||cholesterol:total lipids ratio, high density lipoprotein cholesterol measurement||cholesteryl ester measurement||cholesteryl esters to total lipids in small VLDL percentage||cholesteryl esters:total lipids ratio, blood VLDL cholesterol amount||depressive symptom measurement, low density lipoprotein cholesterol measurement||free cholesterol to total lipids in medium VLDL percentage||free cholesterol:total lipids ratio, blood VLDL cholesterol amount||free cholesterol:total lipids ratio, high density lipoprotein cholesterol measurement||free cholesterol:total lipids ratio, intermediate density lipoprotein measurement||HMG CoA reductase inhibitor use measurement||intermediate density lipoprotein measurement||low density lipoprotein cholesterol measurement||low density lipoprotein cholesterol measurement, sleep duration trait||phospholipids:total lipids ratio, blood VLDL cholesterol amount||phospholipids:total lipids ratio, high density lipoprotein cholesterol measurement||proprotein convertase subtilisin/kexin type 9 measurement||serum metabolite level||triglycerides to total lipids in small VLDL percentage||triglycerides:total lipids ratio, blood VLDL cholesterol amount||triglycerides:total lipids ratio, low density lipoprotein cholesterol measurement	35	58
rs796802332	1	62924205	1_62458534_T_TG	TG	T	0.356717	0.643283	emb92	-0.0249595	0.00221007	28.8501	-0.0255054	0.00222402	29.7154	0.0307682	1	56	DOCK7	DOCK7	2	TRUE	1-margaroyl-2-linoleoyl-GPC (17:0/18:2) measurement||1-margaroyl-2-oleoyl-GPC (17:0/18:1) measurement||1-margaroyl-GPC (17:0) measurement||1-nonadecanoyl-GPC (19:0) measurement||1-oleoyl-2-docosahexaenoyl-GPC (18:1/22:6) measurement||1-palmitoyl-2-arachidonoyl-GPI (16:0/20:4) measurement||1-palmitoyl-2-linoleoyl-GPC (16:0/18:2) measurement||1-palmitoyl-2-stearoyl-GPC (16:0/18:0) measurement||1-palmitoyl-GPC (16:0) measurement||1-pentadecanoyl-2-linoleoyl-GPC (15:0/18:2) measurement||1-stearoyl-2-arachidonoyl-GPI (18:0/20:4) measurement||1-stearoyl-2-dihomo-linolenoyl-GPC (18:0/20:3n3 or 6) measurement||1-stearoyl-2-dihomo-linolenoyl-GPI (18:0/20:3n3 or 6) measurement||1-stearoyl-2-linoleoyl-GPC (18:0/18:2) measurement||1-stearoyl-2-linoleoyl-GPI (18:0/18:2) measurement||1-stearoyl-2-oleoyl-GPI (18:0/18:1) measurement||1-stearoyl-GPI (18:0) measurement||1,2-dilinoleoyl-GPC (18:2/18:2) measurement||Agouti-related protein measurement||amount of pro-neuropeptide Y (human) in blood||angiopoietin-related protein 3 measurement||antihyperlipidemic drug use measurement||anxiety measurement, triglyceride measurement||apolipoprotein A 1 measurement||apolipoprotein A 1 measurement, apolipoprotein B measurement||apolipoprotein B measurement||apolipoprotein E measurement||bilirubin measurement||blood protein amount||blood VLDL cholesterol amount||blood VLDL cholesterol amount, chylomicron amount||C-C motif chemokine 27 measurement||C-reactive protein measurement||cerebral cortex area attribute||cholesterol in chylomicrons and extremely large VLDL measurement||cholesterol in IDL measurement||cholesterol in large LDL measurement||cholesterol in large VLDL measurement||cholesterol in medium HDL measurement||cholesterol in medium LDL measurement||cholesterol in medium VLDL measurement||cholesterol in small HDL measurement||cholesterol in small VLDL measurement||cholesterol in very large HDL measurement||cholesterol in very large VLDL measurement||cholesterol in very small VLDL measurement||cholesterol to total lipids in chylomicrons and extremely large VLDL percentage||cholesterol to total lipids in IDL percentage||cholesterol to total lipids in large HDL percentage||cholesterol to total lipids in large LDL percentage||cholesterol to total lipids in large VLDL percentage||cholesterol to total lipids in medium HDL percentage||cholesterol to total lipids in medium LDL percentage||cholesterol to total lipids in medium VLDL percentage||cholesterol to total lipids in small HDL percentage||cholesterol to total lipids in small LDL percentage||cholesterol to total lipids in small VLDL percentage||cholesterol to total lipids in very large HDL percentage||cholesterol to total lipids in very large VLDL percentage||cholesterol to total lipids in very small VLDL percentage||cholesterol:total lipids ratio, blood VLDL cholesterol amount||cholesterol:total lipids ratio, blood VLDL cholesterol amount, chylomicron amount||cholesterol:total lipids ratio, high density lipoprotein cholesterol measurement||cholesterol:total lipids ratio, intermediate density lipoprotein measurement||cholesterol:total lipids ratio, low density lipoprotein cholesterol measurement||cholesteryl ester measurement||cholesteryl ester measurement, blood VLDL cholesterol amount||cholesteryl ester measurement, blood VLDL cholesterol amount, chylomicron amount||cholesteryl ester measurement, high density lipoprotein cholesterol measurement||cholesteryl ester measurement, intermediate density lipoprotein measurement||cholesteryl ester measurement, low density lipoprotein cholesterol measurement||cholesteryl esters in HDL measurement||cholesteryl esters in large LDL measurement||cholesteryl esters in large VLDL measurement||cholesteryl esters in LDL measurement||cholesteryl esters in medium HDL measurement||cholesteryl esters in medium LDL measurement||cholesteryl esters in medium VLDL measurement||cholesteryl esters in small HDL measurement||cholesteryl esters in small LDL measurement||cholesteryl esters in small VLDL measurement||cholesteryl esters in very large VLDL measurement||cholesteryl esters in VLDL measurement||cholesteryl esters to total lipids in IDL percentage||cholesteryl esters to total lipids in large HDL percentage||cholesteryl esters to total lipids in large LDL percentage||cholesteryl esters to total lipids in large VLDL percentage||cholesteryl esters to total lipids in medium HDL percentage||cholesteryl esters to total lipids in medium LDL percentage||cholesteryl esters to total lipids in medium VLDL percentage||cholesteryl esters to total lipids in small HDL percentage||cholesteryl esters to total lipids in small LDL percentage||cholesteryl esters to total lipids in small VLDL percentage||cholesteryl esters to total lipids in very large HDL percentage||cholesteryl esters to total lipids in very large VLDL percentage||cholesteryl esters to total lipids in very small VLDL percentage||cholesteryl esters:total lipids ratio, blood VLDL cholesterol amount||cholesteryl esters:total lipids ratio, high density lipoprotein cholesterol measurement||choline measurement||concentration of chylomicrons and extremely large VLDL particles measurement||cortical thickness||depressive symptom measurement, low density lipoprotein cholesterol measurement||docosahexaenoic acid measurement||drug use measurement, Hypercholesterolemia||educational attainment||ENO1/FIS1 protein level ratio in blood||esterified cholesterol measurement||esterified cholesterol measurement, blood VLDL cholesterol amount||esterified cholesterol measurement, high density lipoprotein cholesterol measurement||esterified cholesterol measurement, intermediate density lipoprotein measurement||esterified cholesterol measurement, low density lipoprotein cholesterol measurement||familial hyperlipidemia||familial lipoprotein lipase deficiency||fatty acid amount||fatty acid amount, omega-6 polyunsaturated fatty acid measurement||free cholesterol in chylomicrons and extremely large VLDL measurement||free cholesterol in HDL measurement||free cholesterol in IDL measurement||free cholesterol in large LDL measurement||free cholesterol in large VLDL measurement||free cholesterol in LDL measurement||free cholesterol in medium HDL measurement||free cholesterol in medium LDL measurement||free cholesterol in medium VLDL measurement||free cholesterol in small HDL measurement||free cholesterol in small LDL measurement||free cholesterol in small VLDL measurement||free cholesterol in very large HDL measurement||free cholesterol in very large VLDL measurement||free cholesterol in very small VLDL measurement||free cholesterol in VLDL measurement||free cholesterol measurement||free cholesterol measurement, blood VLDL cholesterol amount||free cholesterol measurement, blood VLDL cholesterol amount, chylomicron amount||free cholesterol measurement, high density lipoprotein cholesterol measurement||free cholesterol to total lipids in chylomicrons and extremely large VLDL percentage||free cholesterol to total lipids in IDL percentage||free cholesterol to total lipids in large HDL percentage||free cholesterol to total lipids in large LDL percentage||free cholesterol to total lipids in medium LDL percentage||free cholesterol to total lipids in medium VLDL percentage||free cholesterol to total lipids in small HDL percentage||free cholesterol to total lipids in small LDL percentage||free cholesterol to total lipids in small VLDL percentage||free cholesterol to total lipids in very large HDL percentage||free cholesterol to total lipids in very large VLDL percentage||free cholesterol to total lipids in very small VLDL percentage||free cholesterol:total lipids ratio, blood VLDL cholesterol amount||free cholesterol:total lipids ratio, blood VLDL cholesterol amount, chylomicron amount||free cholesterol:total lipids ratio, high density lipoprotein cholesterol measurement||free cholesterol:total lipids ratio, intermediate density lipoprotein measurement||glomerular filtration rate||glucose measurement||glycerophospholipid measurement||glycoprotein measurement||group 10 secretory phospholipase A2 measurement||HDL cholesterol change measurement||high density lipoprotein cholesterol measurement||HMG CoA reductase inhibitor use measurement||Hypercholesterolemia||hyperlipidemia||Hyperlipidemia||Hypertriglyceridemia||intermediate density lipoprotein measurement||isoleucine measurement||lactadherin measurement||level of apolipoprotein A-I in blood serum||level of apolipoprotein C-I in blood||level of CCN family member 1 in blood||level of diglyceride||level of fibroblast growth factor-binding protein 2 in blood||level of heme oxygenase 1 in blood||level of phosphatidylcholine||level of Phosphatidylcholine (15:0_18:2) in blood serum||level of Phosphatidylcholine (16:0_18:2) in blood serum||level of Phosphatidylcholine (18:1_18:1) in blood serum||level of Phosphatidylcholine (18:1_18:2) in blood serum||level of phosphatidylcholine-sterol acyltransferase in blood||level of phosphatidylinositol||level of Phosphatidylinositol (16:0_18:2) in blood serum||level of Phosphatidylinositol (18:0_18:1) in blood serum||level of Phosphatidylinositol (18:0_18:2) in blood serum||level of Phosphatidylinositol (18:0_20:3) in blood serum||level of Phosphatidylinositol (18:0_20:4) in blood serum||level of Phosphatidylinositol (18:1_18:1) in blood serum||level of Phosphatidylinositol (18:1_18:2) in blood serum||linoleic acid measurement||lipid measurement||lipid measurement, blood VLDL cholesterol amount||lipid measurement, blood VLDL cholesterol amount, chylomicron amount||lipid measurement, high density lipoprotein cholesterol measurement||lipid measurement, intermediate density lipoprotein measurement||lipid measurement, lipoprotein measurement||lipoprotein measurement||lipoprotein measurement, phospholipid level||low density lipoprotein cholesterol measurement||low density lipoprotein cholesterol measurement, cholesteryl esters:total lipids ratio||low density lipoprotein cholesterol measurement, free cholesterol:total lipids ratio||low density lipoprotein cholesterol measurement, lipid measurement||low density lipoprotein cholesterol measurement, phospholipid level||low density lipoprotein cholesterol measurement, phospholipids:total lipids ratio||low density lipoprotein cholesterol measurement, sleep duration trait||low-density lipoprotein receptor measurement||metabolic disease||metabolic syndrome||monounsaturated fatty acids; 16:1, 18:1 measurement||neuropilin-1 measurement||non-alcoholic fatty liver disease||non-high density lipoprotein cholesterol measurement||oleoyl-linoleoyl-glycerol (18:1/18:2) [2] measurement||omega-3 polyunsaturated fatty acid measurement||omega-6 polyunsaturated fatty acid measurement||omega-6:omega-3 polyunsaturated fatty acid ratio||phosphatidylcholine (16:0/22:5n3, 18:1/20:4) measurement||phosphoglycerides measurement||phospholipid level||phospholipid level, blood VLDL cholesterol amount||phospholipid level, blood VLDL cholesterol amount, chylomicron amount||phospholipid level, high density lipoprotein cholesterol measurement||phospholipid level, intermediate density lipoprotein measurement||phospholipids in chylomicrons and extremely large VLDL measurement||phospholipids in HDL measurement||phospholipids in IDL measurement||phospholipids in large HDL measurement||phospholipids in large LDL measurement||phospholipids in large VLDL measurement||phospholipids in LDL measurement||phospholipids in medium HDL measurement||phospholipids in medium LDL measurement||phospholipids in medium VLDL measurement||phospholipids in small HDL measurement||phospholipids in small LDL measurement||phospholipids in small VLDL measurement||phospholipids in very large HDL measurement||phospholipids in very large VLDL measurement||phospholipids in very small VLDL measurement||phospholipids in VLDL measurement||phospholipids:total lipids ratio||phospholipids:total lipids ratio, blood VLDL cholesterol amount||phospholipids:total lipids ratio, blood VLDL cholesterol amount, chylomicron amount||phospholipids:total lipids ratio, high density lipoprotein cholesterol measurement||phospholipids:total lipids ratio, intermediate density lipoprotein measurement||platelet component distribution width||platelet count||platelet quantity||platelet volume||platelet-activating factor acetylhydrolase measurement||polyunsaturated fatty acid measurement||polyunsaturated fatty acids to monounsaturated fatty acids ratio||polyunsaturated fatty acids to total fatty acids percentage||proprotein convertase subtilisin/kexin type 9 measurement||protein measurement||remnant cholesterol measurement||saturated fatty acids measurement||saturated fatty acids to total fatty acids percentage||serum creatinine amount||serum metabolite level||social deprivation, low density lipoprotein cholesterol measurement||social deprivation, triglyceride measurement||sphingomyelin measurement||total cholesterol in IDL||total cholesterol in large LDL||total cholesterol in large VLDL||total cholesterol in medium LDL||total cholesterol in medium VLDL||total cholesterol in small LDL||total cholesterol in small VLDL||total cholesterol measurement||total cholesterol measurement, blood VLDL cholesterol amount||total cholesterol measurement, blood VLDL cholesterol amount, chylomicron amount||total cholesterol measurement, high density lipoprotein cholesterol measurement||total cholesterol measurement, intermediate density lipoprotein measurement||total cholesterol measurement, low density lipoprotein cholesterol measurement||total lipids in chylomicrons and extremely large VLDL measurement||total lipids in HDL measurement||total lipids in IDL||total lipids in large HDL||total lipids in large LDL||total lipids in large VLDL||total lipids in LDL measurement||total lipids in lipoprotein particles measurement||total lipids in medium HDL measurement||total lipids in medium LDL||total lipids in medium VLDL||total lipids in small HDL measurement||total lipids in small LDL||total lipids in small VLDL||total lipids in very large HDL measurement||total lipids in very large VLDL measurement||total lipids in very small VLDL measurement||total lipids in VLDL measurement||total phospholipids in lipoprotein particles measurement||triglyceride measurement||triglyceride measurement, blood VLDL cholesterol amount||triglyceride measurement, blood VLDL cholesterol amount, chylomicron amount||triglyceride measurement, depressive symptom measurement||triglyceride measurement, high density lipoprotein cholesterol measurement||triglyceride measurement, intermediate density lipoprotein measurement||triglyceride measurement, low density lipoprotein cholesterol measurement||triglyceride measurement, phospholipid level||triglyceride measurement, sleep duration trait||triglyceride:HDL cholesterol ratio||triglycerides in chylomicrons and extremely large VLDL measurement||triglycerides in HDL measurement||triglycerides in IDL measurement||triglycerides in large HDL measurement||triglycerides in large LDL measurement||triglycerides in large VLDL measurement||triglycerides in LDL measurement||triglycerides in medium HDL measurement||triglycerides in medium LDL measurement||triglycerides in medium VLDL measurement||triglycerides in small HDL measurement||triglycerides in small LDL measurement||triglycerides in small VLDL measurement||triglycerides in very large HDL measurement||triglycerides in very large VLDL measurement||triglycerides in very small VLDL measurement||triglycerides in VLDL measurement||triglycerides to phosphoglycerides ratio||triglycerides to total lipids in IDL percentage||triglycerides to total lipids in large HDL percentage||triglycerides to total lipids in large LDL percentage||triglycerides to total lipids in medium HDL percentage||triglycerides to total lipids in medium LDL percentage||triglycerides to total lipids in medium VLDL percentage||triglycerides to total lipids in small HDL percentage||triglycerides to total lipids in small LDL percentage||triglycerides to total lipids in small VLDL percentage||triglycerides to total lipids in very large HDL percentage||triglycerides to total lipids in very large VLDL percentage||triglycerides to total lipids in very small VLDL percentage||triglycerides:total lipids ratio, blood VLDL cholesterol amount||triglycerides:total lipids ratio, blood VLDL cholesterol amount, chylomicron amount||triglycerides:total lipids ratio, high density lipoprotein cholesterol measurement||triglycerides:total lipids ratio, intermediate density lipoprotein measurement||triglycerides:total lipids ratio, low density lipoprotein cholesterol measurement||tumor protein p53-inducible protein 11 measurement||vitamin D level||VLDL particle size	739	766
rs34517439	1	78450517	1_77984833_A_C	C	A	0.124144	0.124144	emb1	0.0188117	0.00198106	20.6605	0.0189457	0.00199297	20.7023	0.981089	1	57	DNAJB4	DNAJB4	3	TRUE	Abnormality of the skeletal system||age at first sexual intercourse measurement||BMI-adjusted hip circumference||BMI-adjusted waist circumference||BMI-adjusted waist-hip ratio||body mass index||cystatin C measurement||erythrocyte volume||fat pad mass||lean body mass||lifestyle measurement	15	78
rs150257084	1	8581258	1_8521199_A_C	C	A	0.376431	0.623569	emb4	0.0173919	0.00214119	15.3406	0.0176361	0.00215944	15.4989	0.0887291	1	53	RERE	RERE	2	TRUE	asthma||atopic eczema||body mass index||depressive symptom measurement||feeling tense measurement||glomerular filtration rate||lymphocyte count||major depressive disorder||metabolic syndrome||Neck pain||neuroticism measurement||smoking initiation||Vitiligo||wellbeing measurement	17	124
rs2618567	20	17844492	20_17863848_G_T	G	T	0.339722	0.660278	emb92	0.0143687	0.0022273	9.95473	0.014015	0.00224289	9.38256	0.488366	1	69	SNX5	SNX5	2	FALSE	alkaline phosphatase measurement||apolipoprotein A 1 measurement, apolipoprotein B measurement||apolipoprotein B measurement||bilirubin measurement||blood VLDL cholesterol amount||cholesterol in chylomicrons and extremely large VLDL measurement||cholesterol in IDL measurement||cholesterol in large LDL measurement||cholesterol in medium VLDL measurement||cholesterol in very small VLDL measurement||cholesterol to total lipids in large HDL percentage||cholesterol to total lipids in large LDL percentage||cholesterol to total lipids in large VLDL percentage||cholesterol to total lipids in medium HDL percentage||cholesterol to total lipids in medium VLDL percentage||cholesterol to total lipids in small HDL percentage||cholesterol to total lipids in small VLDL percentage||cholesterol to total lipids in very large VLDL percentage||cholesterol to total lipids in very small VLDL percentage||cholesterol:total lipids ratio, blood VLDL cholesterol amount||cholesterol:total lipids ratio, cholesteryl esters:total lipids ratio||cholesterol:total lipids ratio, high density lipoprotein cholesterol measurement||cholesterol:total lipids ratio, low density lipoprotein cholesterol measurement||cholesteryl ester measurement||cholesteryl ester measurement, blood VLDL cholesterol amount||cholesteryl ester measurement, high density lipoprotein cholesterol measurement||cholesteryl ester measurement, intermediate density lipoprotein measurement||cholesteryl ester measurement, low density lipoprotein cholesterol measurement||cholesteryl esters in IDL measurement||cholesteryl esters in large LDL measurement||cholesteryl esters in LDL measurement||cholesteryl esters in medium LDL measurement||cholesteryl esters in medium VLDL measurement||cholesteryl esters to total lipids in large HDL percentage||cholesteryl esters to total lipids in large VLDL percentage||cholesteryl esters to total lipids in medium HDL percentage||cholesteryl esters to total lipids in medium VLDL percentage||cholesteryl esters to total lipids in small HDL percentage||cholesteryl esters to total lipids in small VLDL percentage||cholesteryl esters to total lipids in very large HDL percentage||cholesteryl esters to total lipids in very large VLDL percentage||cholesteryl esters to total lipids in very small VLDL percentage||cholesteryl esters:total lipids ratio, blood VLDL cholesterol amount||cholesteryl esters:total lipids ratio, high density lipoprotein cholesterol measurement||concentration of chylomicrons and extremely large VLDL particles measurement||degree of unsaturation measurement||depressive symptom measurement, low density lipoprotein cholesterol measurement||esterified cholesterol measurement||esterified cholesterol measurement, blood VLDL cholesterol amount||esterified cholesterol measurement, intermediate density lipoprotein measurement||esterified cholesterol measurement, low density lipoprotein cholesterol measurement||free cholesterol in chylomicrons and extremely large VLDL measurement||free cholesterol in IDL measurement||free cholesterol in large LDL measurement||free cholesterol in LDL measurement||free cholesterol in medium LDL measurement||free cholesterol in small LDL measurement||free cholesterol in very large HDL measurement||free cholesterol in very small VLDL measurement||free cholesterol measurement||free cholesterol measurement, high density lipoprotein cholesterol measurement||free cholesterol measurement, intermediate density lipoprotein measurement||free cholesterol measurement, low density lipoprotein cholesterol measurement||free cholesterol to total lipids in large HDL percentage||free cholesterol to total lipids in large LDL percentage||free cholesterol to total lipids in medium HDL percentage||free cholesterol to total lipids in medium LDL percentage||free cholesterol to total lipids in medium VLDL percentage||free cholesterol to total lipids in small HDL percentage||free cholesterol to total lipids in small LDL percentage||free cholesterol to total lipids in small VLDL percentage||free cholesterol to total lipids in very large VLDL percentage||free cholesterol to total lipids in very small VLDL percentage||free cholesterol:total lipids ratio, blood VLDL cholesterol amount||free cholesterol:total lipids ratio, high density lipoprotein cholesterol measurement||gallstones||high density lipoprotein cholesterol measurement||HMG CoA reductase inhibitor use measurement||intermediate density lipoprotein measurement||LDL particle size||level of sphingomyelin phosphodiesterase in blood||linoleic acid measurement||lipid measurement, high density lipoprotein cholesterol measurement||lipid measurement, intermediate density lipoprotein measurement||low density lipoprotein cholesterol measurement||low density lipoprotein cholesterol measurement, cholesteryl esters:total lipids ratio||low density lipoprotein cholesterol measurement, free cholesterol:total lipids ratio||low density lipoprotein cholesterol measurement, lipid measurement||low density lipoprotein cholesterol measurement, phospholipid level||low density lipoprotein cholesterol measurement, phospholipids:total lipids ratio||metabolic disease||non-high density lipoprotein cholesterol measurement||omega-6 polyunsaturated fatty acid measurement||phospholipid level, intermediate density lipoprotein measurement||phospholipids in chylomicrons and extremely large VLDL measurement||phospholipids in IDL measurement||phospholipids in large LDL measurement||phospholipids in LDL measurement||phospholipids in medium LDL measurement||phospholipids in small HDL measurement||phospholipids in small LDL measurement||phospholipids in VLDL measurement||phospholipids:total lipids ratio||phospholipids:total lipids ratio, blood VLDL cholesterol amount||phospholipids:total lipids ratio, high density lipoprotein cholesterol measurement||polyunsaturated fatty acid measurement||remnant cholesterol measurement||sex hormone-binding globulin measurement||social deprivation, low density lipoprotein cholesterol measurement||sphingomyelin measurement||total cholesterol in IDL||total cholesterol in large LDL||total cholesterol in medium LDL||total cholesterol in small LDL||total cholesterol measurement||total cholesterol measurement, blood VLDL cholesterol amount||total cholesterol measurement, high density lipoprotein cholesterol measurement||total cholesterol measurement, intermediate density lipoprotein measurement||total cholesterol measurement, low density lipoprotein cholesterol measurement||total lipids in chylomicrons and extremely large VLDL measurement||total lipids in IDL||total lipids in large HDL||total lipids in large LDL||total lipids in LDL measurement||total lipids in medium VLDL||total lipids in small LDL||total lipids in small VLDL||total lipids in very small VLDL measurement||triglycerides in chylomicrons and extremely large VLDL measurement||triglycerides in IDL measurement||triglycerides in small HDL measurement||triglycerides in very large VLDL measurement||triglycerides to phosphoglycerides ratio||triglycerides to total lipids in IDL percentage||triglycerides to total lipids in large HDL percentage||triglycerides to total lipids in medium HDL percentage||triglycerides to total lipids in medium LDL percentage||triglycerides to total lipids in medium VLDL percentage||triglycerides to total lipids in small LDL percentage||triglycerides to total lipids in small VLDL percentage||triglycerides to total lipids in very large VLDL percentage||triglycerides to total lipids in very small VLDL percentage||triglycerides:total lipids ratio, blood VLDL cholesterol amount||VLDL particle size	216	222
20:34547239_ATATTAT_A	20	34547239	20_35959317_A_ATATTAT	ATATTAT	A	0.144767	0.144767	emb16	-0.0164677	0.00240598	11.1149	-0.0171114	0.00242995	11.7213	0.0512111	1	70	SCAND1	NA	NA	FALSE	BMI-adjusted hip circumference||body height||grip strength measurement||health trait||hematocrit||hemoglobin measurement	7	216
rs1883711	20	39179822	20_40551182_C_G	G	C	0.0312153	0.0312153	emb92	-0.0626844	0.00618154	23.4379	-0.0606515	0.00622858	21.6789	0.995405	1	71	MAFB	MAFB	2	FALSE	alkaline phosphatase measurement||apolipoprotein A 1 measurement, apolipoprotein B measurement||apolipoprotein B measurement||bilirubin measurement||blood VLDL cholesterol amount||BMI-adjusted hip circumference||BMI-adjusted waist-hip ratio||C-reactive protein measurement||cholesterol in large VLDL measurement||cholesterol in small LDL measurement||cholesterol in very small VLDL measurement||cholesterol:total lipids ratio, cholesteryl esters:total lipids ratio||cholesterol:total lipids ratio, low density lipoprotein cholesterol measurement||cholesteryl esters in large LDL measurement||cholesteryl esters in large VLDL measurement||cholesteryl esters in medium LDL measurement||cholesteryl esters in medium VLDL measurement||cholesteryl esters in very large VLDL measurement||cholesteryl esters:total lipids ratio, high density lipoprotein cholesterol measurement||concentration of large VLDL particles measurement||concentration of very large VLDL particles measurement||coronary artery disease||docosahexaenoic acid measurement||esterified cholesterol measurement||esterified cholesterol measurement, blood VLDL cholesterol amount||esterified cholesterol measurement, intermediate density lipoprotein measurement||esterified cholesterol measurement, low density lipoprotein cholesterol measurement||familial hyperlipidemia||free cholesterol in IDL measurement||free cholesterol in large LDL measurement||free cholesterol in large VLDL measurement||free cholesterol in medium LDL measurement||free cholesterol in medium VLDL measurement||free cholesterol in small LDL measurement||free cholesterol in small VLDL measurement||free cholesterol in very small VLDL measurement||free cholesterol:total lipids ratio, blood VLDL cholesterol amount||histidine measurement||HMG CoA reductase inhibitor use measurement||Hypercholesterolemia||IGF-1 measurement||intermediate density lipoprotein measurement||level of leucine-rich repeats and immunoglobulin-like domains protein 1 in blood serum||low density lipoprotein cholesterol measurement||low density lipoprotein cholesterol measurement, cholesteryl esters:total lipids ratio||low density lipoprotein cholesterol measurement, free cholesterol:total lipids ratio||low density lipoprotein cholesterol measurement, lipid measurement||low density lipoprotein cholesterol measurement, phospholipids:total lipids ratio||omega-3 polyunsaturated fatty acid measurement||phospholipids in IDL measurement||phospholipids in large LDL measurement||phospholipids in large VLDL measurement||phospholipids in medium LDL measurement||phospholipids in VLDL measurement||phospholipids:total lipids ratio, blood VLDL cholesterol amount||phospholipids:total lipids ratio, intermediate density lipoprotein measurement||protein measurement||remnant cholesterol measurement||serum alanine aminotransferase amount||sex hormone-binding globulin measurement||sphingomyelin measurement||total cholesterol in IDL||total cholesterol in large LDL||total cholesterol in medium LDL||total cholesterol in medium VLDL||total cholesterol in small LDL||total cholesterol in small VLDL||total cholesterol measurement||total cholesterol measurement, blood VLDL cholesterol amount||total cholesterol measurement, low density lipoprotein cholesterol measurement||total lipids in IDL||total lipids in large LDL||total lipids in large VLDL||total lipids in medium VLDL||total lipids in small LDL||total lipids in small VLDL||total lipids in very large VLDL measurement||total lipids in very small VLDL measurement||triglyceride measurement||triglyceride measurement, high density lipoprotein cholesterol measurement||triglyceride measurement, low density lipoprotein cholesterol measurement||triglyceride:HDL cholesterol ratio||triglycerides in IDL measurement||triglycerides in large LDL measurement||triglycerides in large VLDL measurement||triglycerides in medium LDL measurement||triglycerides in medium VLDL measurement||triglycerides in small LDL measurement||triglycerides in small VLDL measurement||triglycerides in very large VLDL measurement||triglycerides in very small VLDL measurement||triglycerides in VLDL measurement||triglycerides:total lipids ratio, blood VLDL cholesterol amount||triglycerides:total lipids ratio, blood VLDL cholesterol amount, chylomicron amount||vitamin D level	127	127
rs6072249	20	39656342	20_41027702_A_G	A	G	0.47236	0.47236	emb92	-0.0163378	0.00211575	13.9411	-0.0154174	0.00213187	12.3214	0.130179	2	72	TOP1	ZHX3	3	TRUE	alcohol consumption quality||bilirubin measurement||BMI-adjusted waist-hip ratio||C-reactive protein measurement||cholesterol in large LDL measurement||cholesterol in small HDL measurement||cholesterol to total lipids in very large HDL percentage||cholesteryl esters in large LDL measurement||cholesteryl esters in LDL measurement||cholesteryl esters to total lipids in large LDL percentage||clinical and behavioural ideal cardiovascular health||concentration of small HDL particles measurement||depressive symptom measurement, low density lipoprotein cholesterol measurement||esterified cholesterol measurement||free cholesterol in large LDL measurement||free cholesterol in LDL measurement||free cholesterol in medium LDL measurement||free cholesterol in small HDL measurement||free cholesterol in small LDL measurement||free cholesterol measurement, low density lipoprotein cholesterol measurement||glycoprotein measurement||head circumference||hepatocyte growth factor-like protein level||HMG CoA reductase inhibitor use measurement||hyperlipidemia||linoleic acid measurement||low density lipoprotein cholesterol measurement||low density lipoprotein cholesterol measurement, sleep duration trait||metabolic disease||migraine disorder, type 2 diabetes mellitus||non-high density lipoprotein cholesterol measurement||omega-6 polyunsaturated fatty acid measurement||phospholipids in large LDL measurement||phospholipids in LDL measurement||phospholipids in medium LDL measurement||phospholipids in small LDL measurement||phospholipids:total lipids ratio||serum gamma-glutamyl transferase measurement||sex hormone-binding globulin measurement||social deprivation, low density lipoprotein cholesterol measurement||sphingomyelin measurement||testosterone measurement||total cholesterol in medium LDL||total cholesterol in small LDL||total cholesterol measurement||total lipids in large LDL||total lipids in LDL measurement||total lipids in medium LDL||total lipids in small HDL measurement||total lipids in small LDL||triglycerides:total lipids ratio, blood VLDL cholesterol amount	65	224
rs79263055	20	57750478	20_59175423_A_T	T	A	0.119898	0.119898	emb85	-0.0203312	0.00321719	9.58122	-0.0204872	0.00323128	9.63901	0.0712329	1	73	ZNF831	ZNF831	2	TRUE	Agents acting on the renin-angiotensin system use measurement||Antihypertensive use measurement||atrial fibrillation||Beta blocking agent use measurement||body height||Calcium channel blocker use measurement||coronary artery disease||cryptic phenotype measurement||diastolic blood pressure||diastolic blood pressure change measurement||Diuretic use measurement||essential hypertension||hypertension||hypertension, Antihypertensive use measurement||mean arterial pressure||myocardial infarction||preeclampsia||pulse pressure measurement||systolic blood pressure	30	56
rs6062498	20	62339059	20_63707707_C_G	C	G	0.33497	0.66503	emb98	0.00919724	0.00135024	11.0153	0.00921577	0.00135812	10.9368	0.253075	1	74	ARFRP1	ZGPAT	2	TRUE	apolipoprotein A 1 measurement||asthma||atopic eczema||basophil measurement||blood protein amount||body fat percentage||body height||body weight||C-reactive protein measurement||cholesterol to total lipids in chylomicrons and extremely large VLDL percentage||cholesterol to total lipids in large LDL percentage||Crohn's disease||dermatomycosis||diverticular disease||fat pad mass||forced expiratory volume||hand eczema||HbA1c measurement||high density lipoprotein cholesterol measurement||hip circumference||inflammatory bowel disease||leukocyte quantity||lymphocyte count||lymphocyte percentage of leukocytes||metabolic syndrome||neutrophil count||neutrophil percentage of leukocytes||phenylalanine measurement||phospholipids:total lipids ratio||platelet count||platelet crit||preserved ratio impaired spirometry||prostate carcinoma||sex hormone-binding globulin measurement||smoking cessation||tumor necrosis factor receptor superfamily member 6B amount||ulcerative colitis||vital capacity	54	165
rs62217799	20	62347191	20_63715839_G_T	G	T	0.342533	0.657467	emb40	-0.0150696	0.00197432	13.6388	-0.0159957	0.00199935	14.9057	0.117647	1	74	RP4-583P15.15	ZGPAT	3	TRUE	apolipoprotein A 1 measurement||asthma||atopic eczema||basophil measurement||blood protein amount||body fat percentage||body height||body weight||C-reactive protein measurement||cholesterol to total lipids in large LDL percentage||Crohn's disease||dermatomycosis||diverticular disease||fat pad mass||forced expiratory volume||hand eczema||HbA1c measurement||high density lipoprotein cholesterol measurement||hip circumference||inflammatory bowel disease||leukocyte quantity||lymphocyte count||lymphocyte percentage of leukocytes||metabolic syndrome||neutrophil count||neutrophil percentage of leukocytes||phenylalanine measurement||phospholipids:total lipids ratio||platelet count||platelet crit||preserved ratio impaired spirometry||prostate carcinoma||smoking cessation||smoking initiation||tumor necrosis factor receptor superfamily member 6B amount||ulcerative colitis||vital capacity	51	161
rs8126001	20	62711459	20_64080106_C_T	C	T	0.49012	0.49012	emb114	0.0115448	0.00158409	12.5021	0.0116213	0.00161179	12.252	0.488521	1	75	OPRL1	OPRL1|RGS19	3	FALSE	antihyperlipidemic drug use measurement||bladder calculus||BMI-adjusted hip circumference||BMI-adjusted waist-hip ratio||breast carcinoma||cholesterol to total lipids in very large VLDL percentage||coronary artery disease||erythrocyte volume||gestational age||glomerular filtration rate||heart rate||hypothyroidism||leucine measurement||low density lipoprotein cholesterol measurement||metabolic syndrome||non-high density lipoprotein cholesterol measurement||osteoarthritis, knee||peptic ulcer disease||phospholipids:total lipids ratio||pro-opiomelanocortin measurement||pulse pressure measurement||serum creatinine amount||systolic blood pressure||triglyceride measurement||triglyceride measurement, blood VLDL cholesterol amount||triglyceride measurement, low density lipoprotein cholesterol measurement||triglycerides to phosphoglycerides ratio||tyrosine measurement	37	61
rs6039212	20	8616641	20_8635994_C_T	T	C	0.228115	0.228115	emb4	-0.0175486	0.0024584	12.0243	-0.0175596	0.0024799	11.8429	0.34585	1	68	PLCB1	PLCB1	2	TRUE	cryptic phenotype measurement||diastolic blood pressure	2	64
rs11883987	2	102761240	2_102144780_C_T	C	T	0.402761	0.597239	emb79	-0.0159243	0.00211454	13.2976	-0.0155298	0.0021464	12.3322	0.791371	2	87	IL1R1	IL1R1	2	TRUE		0	46
rs11690644	2	102914214	2_102297754_A_G	A	G	0.134406	0.134406	emb117	-0.0270504	0.0031069	17.504	-0.0272439	0.00311713	17.6312	0.178241	1	88	IL1RL1	IL1RL1	2	TRUE	adult onset asthma||age of onset of childhood onset asthma||allergic disease||allergic disease, age at onset||allergic rhinitis||allergic sensitization measurement||asthma||asthma exacerbation measurement||asthma, age at onset||asthma, allergic disease||asthma, chronic rhinosinusitis||asthma, seasonal allergic rhinitis||atopic eczema||childhood onset asthma||chronic rhinosinusitis||Eczematoid dermatitis, allergic rhinitis||eosinophil percentage of leukocytes||Inhalant adrenergic use measurement||rhinitis||upper respiratory tract disorder	28	81
rs11406702	2	102915966	2_102299506_A_AT	A	AT	0.139227	0.139227	emb77	-0.0187511	0.0027564	10.9886	-0.0182284	0.00277216	10.3139	0.0502074	1	88	IL1RL1	IL1RL1	2	TRUE	adult onset asthma||age of onset of childhood onset asthma||allergic disease||allergic disease, age at onset||allergic rhinitis||allergic sensitization measurement||asthma||asthma exacerbation measurement||asthma, age at onset||asthma, allergic disease||asthma, chronic rhinosinusitis||asthma, seasonal allergic rhinitis||atopic eczema||childhood onset asthma||chronic rhinosinusitis||Eczematoid dermatitis, allergic rhinitis||eosinophil percentage of leukocytes||Inhalant adrenergic use measurement||nasal disorder||rhinitis||upper respiratory tract disorder	28	81
rs12470864	2	102926362	2_102309902_A_G	G	A	0.388316	0.388316	emb60	0.0162138	0.00188284	17.1414	0.0139535	0.00192608	12.3618	0.154146	1	89	IL1RL1	IL18R1	2	TRUE	asthma||chronic obstructive pulmonary disease||Crohn's disease||drug use measurement, asthma||Eczematoid dermatitis, allergic rhinitis||eosinophil count||eosinophil measurement||Glucocorticoid use measurement||inflammatory bowel disease||interleukin 1 receptor-like 1 measurement||interleukin-1 receptor-like 1 measurement||interleukin-22 receptor subunit alpha-1 measurement||Nasal Cavity Polyp||neutrophil count||proteoglycan 3 measurement||serum ST2 amount||ST2 protein measurement||ulcerative colitis	27	99
rs72823628	2	102928617	2_102312157_A_G	G	A	0.137986	0.137986	emb4	-0.0194418	0.00299041	10.0992	-0.0197112	0.00301614	10.1967	0.0541967	1	88	IL18R1	IL1RL1	2	TRUE	adult onset asthma||age of onset of childhood onset asthma||allergic disease||allergic disease, age at onset||allergic rhinitis||allergic sensitization measurement||asthma||asthma exacerbation measurement||asthma, age at onset||asthma, allergic disease||asthma, chronic rhinosinusitis||asthma, seasonal allergic rhinitis||atopic eczema||childhood onset asthma||chronic rhinosinusitis||Eczematoid dermatitis, allergic rhinitis||eosinophil percentage of leukocytes||Inhalant adrenergic use measurement||nasal disorder||rhinitis||upper respiratory tract disorder	28	81
rs76372904	2	102931763	2_102315303_A_AC	A	AC	0.138146	0.138146	emb31	-0.0201324	0.00304003	10.4518	-0.0201875	0.00306077	10.3725	0.0362767	1	88	IL18R1	IL1RL1	2	TRUE	adult onset asthma||age of onset of childhood onset asthma||allergic disease||allergic disease, age at onset||allergic rhinitis||allergic sensitization measurement||asthma||asthma exacerbation measurement||asthma, age at onset||asthma, allergic disease||asthma, chronic rhinosinusitis||asthma, seasonal allergic rhinitis||atopic eczema||childhood onset asthma||chronic rhinosinusitis||Eczematoid dermatitis, allergic rhinitis||eosinophil percentage of leukocytes||Inhalant adrenergic use measurement||nasal disorder||rhinitis||upper respiratory tract disorder	29	82
rs1420101	2	102957716	2_102341256_C_T	C	T	0.383815	0.383815	emb51	-0.0164407	0.00218227	13.3072	-0.0164095	0.00218589	13.2175	0.408554	2	89	IL18R1	IL18R1	2	TRUE	adult onset asthma||allergic disease||asthma||chronic obstructive pulmonary disease||Crohn's disease||drug use measurement, asthma||Eczematoid dermatitis, allergic rhinitis||eosinophil count||eosinophil measurement||FEV/FVC ratio||Glucocorticoid use measurement||inflammatory bowel disease||interleukin-1 receptor-like 1 measurement||interleukin-22 receptor subunit alpha-1 measurement||Nasal Cavity Polyp||neutrophil count||serum ST2 amount||ST2 protein measurement||ulcerative colitis	29	101
rs1420101	2	102957716	2_102341256_C_T	C	T	0.383815	0.383815	emb52	0.017722	0.00208978	16.6487	0.0176594	0.00209999	16.3833	0.157868	1	89	IL18R1	IL18R1	2	TRUE	adult onset asthma||allergic disease||asthma||chronic obstructive pulmonary disease||Crohn's disease||drug use measurement, asthma||Eczematoid dermatitis, allergic rhinitis||eosinophil count||eosinophil measurement||FEV/FVC ratio||Glucocorticoid use measurement||inflammatory bowel disease||interleukin-1 receptor-like 1 measurement||interleukin-22 receptor subunit alpha-1 measurement||Nasal Cavity Polyp||neutrophil count||serum ST2 amount||ST2 protein measurement||ulcerative colitis	29	101
rs12712142	2	102960584	2_102344124_A_C	C	A	0.395656	0.395656	emb64	-0.0127543	0.00189511	10.7707	-0.0130103	0.0019264	10.8408	0.0962914	1	89	IL18R1	IL18R1	2	TRUE	adult onset asthma||allergic disease||asthma||chronic obstructive pulmonary disease||Crohn's disease||drug use measurement, asthma||Eczematoid dermatitis, allergic rhinitis||eosinophil count||eosinophil measurement||FEV/FVC ratio||Glucocorticoid use measurement||inflammatory bowel disease||interleukin 1 receptor-like 1 measurement||interleukin-1 receptor-like 1 measurement||interleukin-22 receptor subunit alpha-1 measurement||Nasal Cavity Polyp||neutrophil count||proteoglycan 3 measurement||serum ST2 amount||ST2 protein measurement||ulcerative colitis	33	110
2:102968856_TA_T	2	102968856	2_102352396_T_TA	TA	T	0.375841	0.375841	emb79	0.0149484	0.0021621	11.3263	0.0135401	0.00219467	9.164	0.0562015	1	90	IL18R1	NA	NA	FALSE	asthma||asthma, age at onset||basophil count, eosinophil count||childhood onset asthma||eosinophil cationic protein level||eosinophil count||eosinophil measurement||eosinophil percentage of granulocytes||eosinophil percentage of leukocytes||interleukin-1 receptor type 2 measurement||Nasal Cavity Polyp||neutrophil percentage of granulocytes||seasonal allergic rhinitis||ST2 protein measurement||T2-high asthma	17	130
rs9807989	2	102971200	2_102354740_C_T	T	C	0.322232	0.322232	emb22	-0.0199796	0.00221989	18.6475	-0.0203321	0.00223167	19.0852	0.391394	1	90	IL18R1	IL18R1|IL1RL1	3	FALSE	asthma||asthma, age at onset||basophil count, eosinophil count||childhood onset asthma||eosinophil count||eosinophil measurement||eosinophil percentage of granulocytes||eosinophil percentage of leukocytes||interleukin-1 receptor-like 1 measurement||level of bone marrow proteoglycan in blood||nasal disorder||neutrophil percentage of granulocytes||ST2 protein measurement||T2-high asthma	15	127
2:102974465_TA_T	2	102974465	2_102358005_T_TA	TA	T	0.395487	0.395487	emb47	0.0183678	0.00214766	16.9191	0.0183665	0.00216104	16.7168	0.0926714	1	89	IL18R1	NA	NA	FALSE	adult onset asthma||allergic disease||asthma||chronic obstructive pulmonary disease||Crohn's disease||drug use measurement, asthma||Eczematoid dermatitis, allergic rhinitis||eosinophil count||eosinophil measurement||FEV/FVC ratio||Glucocorticoid use measurement||inflammatory bowel disease||interleukin 1 receptor-like 1 measurement||interleukin-1 receptor-like 1 measurement||interleukin-22 receptor subunit alpha-1 measurement||Nasal Cavity Polyp||neutrophil count||proteoglycan 3 measurement||serum ST2 amount||ST2 protein measurement||ulcerative colitis	33	109
rs72823669	2	102982033	2_102365573_G_T	G	T	0.138202	0.138202	emb58	0.0204472	0.00303771	10.7738	0.0207231	0.00304782	10.9778	0.0591474	1	88	IL18R1	IL18R1	2	TRUE	adult onset asthma||age of onset of childhood onset asthma||allergic disease||allergic disease, age at onset||allergic rhinitis||allergic sensitization measurement||asthma||asthma exacerbation measurement||asthma, age at onset||asthma, allergic disease||asthma, chronic rhinosinusitis||asthma, seasonal allergic rhinitis||atopic eczema||childhood onset asthma||chronic rhinosinusitis||Eczematoid dermatitis, allergic rhinitis||eosinophil percentage of leukocytes||Inhalant adrenergic use measurement||nasal disorder||rhinitis||upper respiratory tract disorder	29	88
rs3771161	2	103003961	2_102387501_A_C	C	A	0.175634	0.175634	emb60	-0.0187109	0.00240815	14.1046	-0.01497	0.00246346	8.91122	0.0303455	2	88	IL18R1	IL1RL1	2	TRUE	atopic eczema||interleukin-18 receptor 1 measurement	2	83
rs1440089	2	198944947	2_198080223_C_T	C	T	0.481723	0.481723	emb37	0.00938735	0.00149523	9.46535	0.0092253	0.00150863	9.01485	0.0815465	1	91	PLCL1	PLCL1	2	TRUE	allergic disease||allergic rhinitis||atrial fibrillation||basal cell carcinoma||body mass index||body weight||chronotype measurement||Crohn's disease||insomnia||lean body mass||mean corpuscular hemoglobin||rheumatoid arthritis||rheumatoid arthritis, anti-citrullinated protein antibody seropositivity, rheumatoid factor seropositivity measurement||sarcoidosis||systemic lupus erythematosus||whole body water mass	21	99
rs533617	2	21233972	2_21011100_C_T	T	C	0.0397324	0.0397324	emb92	0.054979	0.00539771	23.6384	0.0617804	0.00545175	29.0374	0.632474	3	78	APOB	APOB	2	TRUE	vitamin D level	2	440
rs76622701	2	21239884	2_21017012_A_T	A	T	0.43602	0.43602	emb25	-0.0132128	0.00197083	10.6935	-0.0133351	0.00197358	10.85	0.333137	1	79	APOB	APOB	2	TRUE	apolipoprotein B measurement||apolipoprotein B to apolipoprotein A1 ratio||cholesteryl esters:total lipids ratio, blood VLDL cholesterol amount, chylomicron amount||free cholesterol to total lipids in medium VLDL percentage||gastroesophageal reflux disease||level of fibroblast growth factor-binding protein 1 in blood||low density lipoprotein cholesterol measurement||non-high density lipoprotein cholesterol measurement||phospholipids:total lipids ratio||triglycerides to total lipids in small VLDL percentage	10	716
rs1367117	2	21263900	2_21041028_A_G	G	A	0.338102	0.338102	emb29	-0.0197965	0.00218098	18.9517	-0.020032	0.00219481	19.1506	0.377598	1	80	APOB	APOB	2	TRUE	anxiety measurement, low density lipoprotein cholesterol measurement||blood VLDL cholesterol amount||cholesterol to total lipids in large VLDL percentage||cholesterol:total lipids ratio, blood VLDL cholesterol amount||cholesterol:total lipids ratio, cholesteryl esters:total lipids ratio||cholesterol:total lipids ratio, intermediate density lipoprotein measurement||cholesterol:total lipids ratio, low density lipoprotein cholesterol measurement||cholesteryl esters to total lipids in large VLDL percentage||cholesteryl esters to total lipids in small VLDL percentage||cholesteryl esters:total lipids ratio, blood VLDL cholesterol amount||esterified cholesterol measurement||esterified cholesterol measurement, blood VLDL cholesterol amount||esterified cholesterol measurement, intermediate density lipoprotein measurement||esterified cholesterol measurement, low density lipoprotein cholesterol measurement||fatty acid change measurement||free cholesterol measurement||free cholesterol measurement, blood VLDL cholesterol amount||free cholesterol measurement, intermediate density lipoprotein measurement||free cholesterol measurement, low density lipoprotein cholesterol measurement||free cholesterol to total lipids in large VLDL percentage||free cholesterol to total lipids in very large VLDL percentage||free cholesterol:total lipids ratio, blood VLDL cholesterol amount||intermediate density lipoprotein measurement||lipid measurement, blood VLDL cholesterol amount||lipid measurement, intermediate density lipoprotein measurement||lipoprotein A measurement||low density lipoprotein cholesterol measurement||low density lipoprotein cholesterol measurement, cholesteryl esters:total lipids ratio||low density lipoprotein cholesterol measurement, lipid measurement||low density lipoprotein cholesterol measurement, phospholipid level||low density lipoprotein cholesterol measurement, sleep duration trait||N-palmitoyl-sphingosine (d18:1/16:0) measurement||non-high density lipoprotein cholesterol measurement||palmitoyl dihydrosphingomyelin (d18:0/16:0) measurement||palmitoyl sphingomyelin (d18:1/16:0) measurement||phospholipid level, blood VLDL cholesterol amount||phospholipid level, intermediate density lipoprotein measurement||phospholipids:total lipids ratio, blood VLDL cholesterol amount||remnant cholesterol measurement||Sphingomyelin (d18:1/15:0, d16:1/17:0) measurement||Sphingomyelin (d18:1/17:0, d17:1/18:0, d19:1/16:0) measurement||sphingomyelin measurement||total cholesterol measurement||total cholesterol measurement, low density lipoprotein cholesterol measurement||triglycerides to total lipids in very large VLDL percentage||triglycerides:total lipids ratio, blood VLDL cholesterol amount	104	708
rs1367117	2	21263900	2_21041028_A_G	G	A	0.338102	0.338102	emb64	0.0130689	0.00195503	10.6358	0.0128958	0.00198731	10.0633	0.216571	1	80	APOB	APOB	2	TRUE	anxiety measurement, low density lipoprotein cholesterol measurement||blood VLDL cholesterol amount||cholesterol to total lipids in large VLDL percentage||cholesterol:total lipids ratio, blood VLDL cholesterol amount||cholesterol:total lipids ratio, cholesteryl esters:total lipids ratio||cholesterol:total lipids ratio, intermediate density lipoprotein measurement||cholesterol:total lipids ratio, low density lipoprotein cholesterol measurement||cholesteryl esters to total lipids in large VLDL percentage||cholesteryl esters to total lipids in small VLDL percentage||cholesteryl esters:total lipids ratio, blood VLDL cholesterol amount||esterified cholesterol measurement||esterified cholesterol measurement, blood VLDL cholesterol amount||esterified cholesterol measurement, intermediate density lipoprotein measurement||esterified cholesterol measurement, low density lipoprotein cholesterol measurement||fatty acid change measurement||free cholesterol measurement||free cholesterol measurement, blood VLDL cholesterol amount||free cholesterol measurement, intermediate density lipoprotein measurement||free cholesterol measurement, low density lipoprotein cholesterol measurement||free cholesterol to total lipids in large VLDL percentage||free cholesterol to total lipids in very large VLDL percentage||free cholesterol:total lipids ratio, blood VLDL cholesterol amount||intermediate density lipoprotein measurement||lipid measurement, blood VLDL cholesterol amount||lipid measurement, intermediate density lipoprotein measurement||lipoprotein A measurement||low density lipoprotein cholesterol measurement||low density lipoprotein cholesterol measurement, cholesteryl esters:total lipids ratio||low density lipoprotein cholesterol measurement, lipid measurement||low density lipoprotein cholesterol measurement, phospholipid level||low density lipoprotein cholesterol measurement, sleep duration trait||N-palmitoyl-sphingosine (d18:1/16:0) measurement||non-high density lipoprotein cholesterol measurement||palmitoyl dihydrosphingomyelin (d18:0/16:0) measurement||palmitoyl sphingomyelin (d18:1/16:0) measurement||phospholipid level, blood VLDL cholesterol amount||phospholipid level, intermediate density lipoprotein measurement||phospholipids:total lipids ratio, blood VLDL cholesterol amount||remnant cholesterol measurement||Sphingomyelin (d18:1/15:0, d16:1/17:0) measurement||Sphingomyelin (d18:1/17:0, d17:1/18:0, d19:1/16:0) measurement||sphingomyelin measurement||total cholesterol measurement||total cholesterol measurement, low density lipoprotein cholesterol measurement||triglycerides to total lipids in very large VLDL percentage||triglycerides:total lipids ratio, blood VLDL cholesterol amount	104	708
rs6726115	2	21281097	2_21058225_A_G	A	G	0.350112	0.350112	emb7	0.0160759	0.00222591	12.2911	0.0165138	0.00223114	12.8701	0.0754594	1	80	APOB	APOB	2	TRUE	1-palmitoyl-2-stearoyl-GPC (16:0/18:0) measurement||free cholesterol:total lipids ratio, blood VLDL cholesterol amount||level of Sterol ester (27:1/18:2) in blood serum||liver fibrosis measurement||low density lipoprotein cholesterol measurement||omega-6 polyunsaturated fatty acid measurement||phospholipids:total lipids ratio, high density lipoprotein cholesterol measurement||serum metabolite level||total cholesterol measurement||triglyceride measurement||triglycerides:total lipids ratio, low density lipoprotein cholesterol measurement	12	523
rs668948	2	21291529	2_21068657_A_G	G	A	0.178201	0.821799	emb92	-0.0424878	0.00275532	52.9223	-0.0451826	0.00278291	58.5327	0.22095	2	81	APOB	APOB	2	TRUE	apolipoprotein B measurement||blood protein amount||carotid artery thickness||cholesterol in IDL measurement||cholesterol in large LDL measurement||cholesterol in very large HDL measurement||cholesterol in very small VLDL measurement||cholesterol to total lipids in very large VLDL percentage||cholesterol:total lipids ratio, blood VLDL cholesterol amount||cholesterol:total lipids ratio, high density lipoprotein cholesterol measurement||cholesterol:total lipids ratio, low density lipoprotein cholesterol measurement||cholesteryl ester measurement||cholesteryl ester measurement, blood VLDL cholesterol amount||cholesteryl ester measurement, high density lipoprotein cholesterol measurement||cholesteryl ester measurement, intermediate density lipoprotein measurement||cholesteryl ester measurement, low density lipoprotein cholesterol measurement||cholesteryl esters in IDL measurement||cholesteryl esters in large LDL measurement||cholesteryl esters in LDL measurement||cholesteryl esters in medium LDL measurement||cholesteryl esters:total lipids ratio, high density lipoprotein cholesterol measurement||choline measurement||concentration of very large HDL particles measurement||coronary artery disease||coronary atherosclerosis||depressive symptom measurement, low density lipoprotein cholesterol measurement||diet measurement||docosahexaenoic acid measurement||drug use measurement, Hypercholesterolemia||esterified cholesterol measurement||esterified cholesterol measurement, intermediate density lipoprotein measurement||esterified cholesterol measurement, low density lipoprotein cholesterol measurement||free cholesterol in IDL measurement||free cholesterol in large LDL measurement||free cholesterol in LDL measurement||free cholesterol in medium LDL measurement||free cholesterol in small HDL measurement||free cholesterol in small LDL measurement||free cholesterol in very small VLDL measurement||free cholesterol measurement||free cholesterol measurement, blood VLDL cholesterol amount||free cholesterol measurement, high density lipoprotein cholesterol measurement||free cholesterol measurement, intermediate density lipoprotein measurement||free cholesterol measurement, low density lipoprotein cholesterol measurement||free cholesterol to total lipids in large HDL percentage||free cholesterol to total lipids in medium VLDL percentage||free cholesterol to total lipids in small HDL percentage||free cholesterol to total lipids in very large HDL percentage||free cholesterol:total lipids ratio, blood VLDL cholesterol amount||free cholesterol:total lipids ratio, high density lipoprotein cholesterol measurement||free cholesterol:total lipids ratio, intermediate density lipoprotein measurement||heart disease||hematocrit||hemoglobin measurement||high density lipoprotein cholesterol measurement||Hypercholesterolemia||Hypercholesterolemia, family history||hyperlipidemia||Hyperlipidemia||intermediate density lipoprotein measurement||LDL particle size||level of 11-beta-hydroxysteroid dehydrogenase 1 in blood||level of phosphatidylcholine||lipid measurement||lipid measurement, blood VLDL cholesterol amount||lipid measurement, high density lipoprotein cholesterol measurement||lipid measurement, intermediate density lipoprotein measurement||lipid measurement, lipoprotein measurement||low density lipoprotein cholesterol measurement||low density lipoprotein cholesterol measurement, free cholesterol:total lipids ratio||low density lipoprotein cholesterol measurement, lipid measurement||low density lipoprotein cholesterol measurement, phospholipid level||low density lipoprotein cholesterol measurement, phospholipids:total lipids ratio||low density lipoprotein triglyceride measurement||metabolic disease||non-high density lipoprotein cholesterol measurement||omega-3 polyunsaturated fatty acid measurement||omega-6 polyunsaturated fatty acid measurement||omega-6:omega-3 polyunsaturated fatty acid ratio||phosphoglycerides measurement||phospholipid level, high density lipoprotein cholesterol measurement||phospholipid level, intermediate density lipoprotein measurement||phospholipids in IDL measurement||phospholipids in large LDL measurement||phospholipids in LDL measurement||phospholipids in medium LDL measurement||phospholipids in small LDL measurement||phospholipids in VLDL measurement||phospholipids:total lipids ratio||phospholipids:total lipids ratio, blood VLDL cholesterol amount||phospholipids:total lipids ratio, high density lipoprotein cholesterol measurement||phospholipids:total lipids ratio, intermediate density lipoprotein measurement||polyunsaturated fatty acid measurement||social deprivation, low density lipoprotein cholesterol measurement||sphingomyelin measurement||total cholesterol in IDL||total cholesterol in large LDL||total cholesterol in medium LDL||total cholesterol in small LDL||total cholesterol measurement||total cholesterol measurement, blood VLDL cholesterol amount||total cholesterol measurement, high density lipoprotein cholesterol measurement||total cholesterol measurement, intermediate density lipoprotein measurement||total cholesterol measurement, low density lipoprotein cholesterol measurement||total lipids in IDL||total lipids in large LDL||total lipids in LDL measurement||total lipids in medium LDL||total lipids in medium VLDL||total lipids in small LDL||total lipids in very large HDL measurement||total phospholipids in lipoprotein particles measurement||triglyceride measurement, low density lipoprotein cholesterol measurement||triglycerides in IDL measurement||triglycerides in large LDL measurement||triglycerides in LDL measurement||triglycerides in medium LDL measurement||triglycerides in small LDL measurement||triglycerides:total lipids ratio, blood VLDL cholesterol amount||vitamin D level	214	405
2:21313778_TC_T	2	21313778	2_21090906_T_TC	TC	T	0.28429	0.28429	emb37	0.0121987	0.00166748	12.5917	0.0123007	0.0016824	12.5771	0.324787	1	80	TDRD15	NA	NA	FALSE	C-reactive protein measurement	1	331
rs138850767	2	22557528	2_22334656_A_ATATTATTATTATTAT	A	ATATTATTATTATTAT	0.369108	0.369108	emb36	-0.0124057	0.0019008	10.172	-0.0125033	0.00193154	10.0176	0.0672595	1	82	KLHL29	NA	NA	FALSE	attention deficit hyperactivity disorder, bipolar disorder, autism spectrum disorder, schizophrenia, major depressive disorder||biological sex||bipolar disorder, major depressive disorder||income||insomnia||major depressive disorder||sexual activity behaviour attribute||sleep duration trait||smoking initiation||smoking status measurement||social inhibition quality, attention deficit hyperactivity disorder, substance abuse||socioeconomic status	16	52
rs138850767	2	22557528	2_22334656_A_ATATTATTATTATTAT	A	ATATTATTATTATTAT	0.369108	0.369108	emb98	0.00861005	0.00132608	10.0746	0.00895695	0.00133339	10.7324	0.188987	1	82	KLHL29	NA	NA	FALSE	attention deficit hyperactivity disorder, bipolar disorder, autism spectrum disorder, schizophrenia, major depressive disorder||biological sex||bipolar disorder, major depressive disorder||income||insomnia||major depressive disorder||sexual activity behaviour attribute||sleep duration trait||smoking initiation||smoking status measurement||social inhibition quality, attention deficit hyperactivity disorder, substance abuse||socioeconomic status	16	52
rs34290285	2	242698640	2_241759225_A_G	G	A	0.255797	0.255797	emb47	-0.0150405	0.00240377	9.40631	-0.0147108	0.00241884	8.92453	0.709205	1	92	D2HGDH	D2HGDH	2	TRUE	asthma||glioma||T2-high asthma	4	21
rs34290285	2	242698640	2_241759225_A_G	G	A	0.255797	0.255797	emb51	0.020026	0.00243257	15.7366	0.0199231	0.00243657	15.5339	0.910368	1	92	D2HGDH	D2HGDH	2	TRUE	asthma||glioma||T2-high asthma	4	21
rs34290285	2	242698640	2_241759225_A_G	G	A	0.255797	0.255797	emb52	-0.0183155	0.00232947	14.4242	-0.0185562	0.00234087	14.6479	0.592315	1	92	D2HGDH	D2HGDH	2	TRUE	asthma||glioma||T2-high asthma	4	21
rs34290285	2	242698640	2_241759225_A_G	G	A	0.255797	0.255797	emb64	0.0143345	0.00212075	10.8576	0.0145201	0.00215576	10.7862	0.730685	1	92	D2HGDH	D2HGDH	2	TRUE	asthma||glioma||T2-high asthma	4	21
rs7599470	2	242709807	2_241770392_C_T	C	T	0.368007	0.368007	emb60	-0.0148426	0.00190511	14.1771	-0.0149823	0.00191293	14.318	0.189698	1	93	D2HGDH	GAL3ST2	2	TRUE	2-hydroxyglutarate measurement||cancer antigen 125 measurement||glioma	4	56
rs62192043	2	242711282	2_241771867_A_G	G	A	0.257243	0.257243	emb79	0.0154024	0.00237564	10.0475	0.0160338	0.00240547	10.5784	0.617049	1	92	D2HGDH	GAL3ST2	2	TRUE	adult onset asthma||age of onset of asthma||age of onset of childhood onset asthma||allergic disease||allergic disease, age at onset||allergic rhinitis||Antihistamine use measurement||asthma||asthma, age at onset||asthma, allergic disease||asthma, chronic obstructive pulmonary disease||asthma, chronic rhinosinusitis||atopic eczema||basophil count, eosinophil count||childhood onset asthma||Eczematoid dermatitis||Eczematoid dermatitis, allergic rhinitis||eosinophil count||eosinophil percentage of granulocytes||eosinophil percentage of leukocytes||Glucocorticoid use measurement||Inhalant adrenergic use measurement||neutrophil percentage of granulocytes||programmed cell death protein 1 measurement||seasonal allergic rhinitis	39	58
rs62193066	2	242729166	2_241789751_C_T	C	T	0.159012	0.159012	emb120	-0.015471	0.00254866	8.89381	-0.0157648	0.00257002	9.06693	0.132156	1	94	GAL3ST2	GAL3ST2	2	TRUE	cancer antigen 125 measurement||kallikrein-11 measurement||level of mucin-16 in blood||protein measurement	6	57
rs1275923	2	26932796	2_26709928_C_T	C	T	0.391329	0.608671	emb4	-0.0185484	0.00212517	17.5861	-0.0188296	0.00214336	17.8046	0.182085	1	83	KCNK3	KCNK3	2	TRUE	Agents acting on the renin-angiotensin system use measurement||Antihypertensive use measurement||apolipoprotein B measurement||Beta blocking agent use measurement||body mass index||body weight||Calcium channel blocker use measurement||cerebrovascular disorder||coronary artery disease||cryptic phenotype measurement||diastolic blood pressure||Diuretic use measurement||heart rate||hematocrit||hypertension||Ischemic stroke||low density lipoprotein cholesterol measurement||mean arterial pressure||non-high density lipoprotein cholesterol measurement||potassium deficiency disease||potassium measurement||pulse pressure measurement||QT interval||reticulocyte count||sodium measurement||stroke||systolic blood pressure||total cholesterol measurement	48	80
rs1260326	2	27730940	2_27508073_C_T	T	C	0.393229	0.606771	emb111	0.0141463	0.0021595	10.2422	0.0137025	0.00216613	9.59823	0.492388	1	84	GCKR	GCKR	2	TRUE	1-adrenoyl-GPC (22:4) measurement||1-arachidonoyl-GPE (20:4n6) measurement||1-dihomo-linolenoyl-GPC (20:3n3 or 6) measurement||1-dihomo-linolenoyl-GPE (20:3n3 or 6) measurement||1-dihomo-linoleoyl-GPC (20:2) measurement||1-docosahexaenoyl-GPC (22:6) measurement||1-docosapentaenoyl-GPC (22:5n3) measurement||1-docosapentaenoyl-GPC (22:5n6) measurement||1-eicosapentaenoyl-GPC (20:5) measurement||1-eicosapentaenoyl-GPE (20:5) measurement||1-oleoyl-GPC (18:1) measurement||1-palmitoleoyl-GPC (16:1) measurement||1-palmitoyl-2-arachidonoyl-GPI (16:0/20:4) measurement||1-palmitoyl-2-oleoyl-GPC (16:0/18:1) measurement||1-palmitoyl-2-palmitoleoyl-GPC (16:0/16:1) measurement||1-palmitoyl-GPC (16:0) measurement||1-palmitoyl-GPE (16:0) measurement||1-stearoyl-2-arachidonoyl-GPE (18:0/20:4) measurement||1-stearoyl-2-arachidonoyl-GPI (18:0/20:4) measurement||1-stearoyl-2-dihomo-linolenoyl-GPC (18:0/20:3n3 or 6) measurement||1-stearoyl-2-docosahexaenoyl-GPC (18:0/22:6) measurement||1-stearoyl-2-oleoyl-GPC (18:0/18:1) measurement||1-stearoyl-2-oleoyl-GPE (18:0/18:1) measurement||1-stearoyl-GPC (18:0) measurement||1-stearoyl-GPE (18:0) measurement||2-hydroxybutyrate/2-hydroxyisobutyrate measurement||2-oleoyl-GPC (18:1) measurement||2-palmitoyl-GPC (16:0) measurement||2-palmitoyl-GPE (16:0) measurement||2-stearoyl-GPE (18:0) measurement||3-aminoisobutyrate measurement||albuminuria||alcohol consumption quality||alcohol-related disorders||alkaline phosphatase measurement||AMBP/EFEMP1 protein level ratio in blood||amount of BDNF/NT-3 growth factors receptor (human) in blood||amount of sushi domain-containing protein 1 (human) in blood||amount of transforming growth factor-beta-induced protein ig-h3 (human) in blood||angiogenin measurement||anxiety measurement, triglyceride measurement||aortic stenosis||apolipoprotein A 1 measurement||apolipoprotein A-V measurement||apolipoprotein B measurement||apolipoprotein D measurement||appendicular lean mass||asparagine measurement||aspartate aminotransferase measurement||aspartate aminotransferase to alanine aminotransferase ratio||bilirubin measurement||bladder calculus||blood glucose amount||blood glucose amount, body mass index||blood insulin amount||blood pressure trait, triglyceride measurement||blood protein amount||blood urea nitrogen amount||blood VLDL cholesterol amount||BMI-adjusted leptin measurement||body height||body mass index||body mass index, blood insulin amount||body weight||brother of CDO measurement||C-C motif chemokine 27 measurement||C-reactive protein measurement||cadherin-3 measurement||cadherin-6 measurement||calcium measurement||cholelithiasis||cholesterol in large LDL measurement||cholesterol in medium LDL measurement||cholesterol in small LDL measurement||cholesterol in small VLDL measurement||cholesterol:total lipids ratio, high density lipoprotein cholesterol measurement||cholesterol:total lipids ratio, low density lipoprotein cholesterol measurement||cholesteryl ester measurement||cholesteryl esters:total lipids ratio, high density lipoprotein cholesterol measurement||CLSTN2/MATN2 protein level ratio in blood||coagulation factor IX amount||coagulation factor X amount||coffee consumption measurement||colony stimulating factor 1 measurement||contactin-1 measurement||contactin-2 measurement||contactin-associated protein-like 2 measurement||Crohn's disease||cystatin C measurement||diacylglycerol 32.2 measurement||diacylglycerol 34:3 measurement||diacylglycerol 44:7 measurement||dipeptidase 1 measurement||docosahexaenoic acid measurement||docosahexaenoic acid to total fatty acids percentage||docosapentaenoic acid measurement||Drugs used in diabetes use measurement||ectonucleotide pyrophosphatase/phosphodiesterase family member 5 measurement||erythrocyte count||erythrocyte volume||esterified cholesterol measurement||esterified cholesterol measurement, high density lipoprotein cholesterol measurement||fatty acid amount||ficolin-2 measurement||free cholesterol in medium VLDL measurement||free cholesterol in small VLDL measurement||free cholesterol measurement||free cholesterol measurement, blood VLDL cholesterol amount||free cholesterol measurement, low density lipoprotein cholesterol measurement||free cholesterol to total lipids in large HDL percentage||free cholesterol to total lipids in small HDL percentage||free cholesterol:total lipids ratio, blood VLDL cholesterol amount||free cholesterol:total lipids ratio, high density lipoprotein cholesterol measurement||gamma-glutamylglutamine measurement||gamma-glutamylmethionine measurement||gestational diabetes||glomerular filtration rate||glucose measurement||glutamine measurement||glycerophosphoethanolamine measurement||glycoprotein measurement||gondoic acid measurement||gout||HbA1c measurement||HDL particle size||heart rate||hematopoietic progenitor cell antigen CD34 measurement||hemoglobin measurement||high density lipoprotein cholesterol measurement||histidine measurement||HOMA-IR||Hyperlipidemia||Hypertriglyceridemia||ig Kappa chain V-I region HK102- like measurement||IGF-1 measurement||IGFBP4/OGN protein level ratio in blood||interleukin 2 measurement||isoleucine measurement||LDL particle size||lean body mass||leptin measurement||leucine measurement||leukocyte quantity||level of CCN family member 1 in blood||level of ceramide||level of complement component C8 beta chain in blood||level of diglyceride, triglyceride measurement||level of dipeptidyl aminopeptidase-like protein 6 in blood||level of DnaJ homolog subfamily B member 1 in blood||level of erbin in blood||level of glutathione hydrolase 1 proenzyme in blood||level of inactive C-alpha-formylglycine-generating enzyme 2 in blood||level of kallikrein-1 in blood||level of leukocyte cell-derived chemotaxin-2 in blood serum||level of monoglyceride lipase in blood||level of phosphatidylcholine||level of Phosphatidylcholine (14:0_18:2) in blood serum||level of Phosphatidylcholine (16:0_16:1) in blood serum||level of Phosphatidylethanolamine (18:0_0:0) in blood serum||level of Phosphatidylethanolamine (18:2_0:0) in blood serum||level of phospholipid transfer protein in blood||level of Triacylglycerol (49:2) in blood serum||level of Triacylglycerol (51:3) in blood serum||level of Triacylglycerol (53:3) in blood serum||linker for activation of T-cells family member 2 measurement||linoleic acid measurement||lipid measurement||lipid measurement, blood VLDL cholesterol amount||liver disease||low density lipoprotein cholesterol measurement||low density lipoprotein cholesterol measurement, phospholipid level||lumican measurement||lysophosphatidylethanolamine measurement||metabolic syndrome||metabolite measurement||Moderate albuminuria||monocyte count||myeloid leukocyte count||nephrolithiasis||neurogenic locus notch homolog protein 1 measurement||neutrophil count||non-alcoholic fatty liver disease||omega-3 polyunsaturated fatty acid measurement||ossification of the posterior longitudinal ligament of the spine||oxytocin-neurophysin 1 measurement||palmitoleic acid measurement||phospholipid level, blood VLDL cholesterol amount||phospholipid level, high density lipoprotein cholesterol measurement||phospholipids in large HDL measurement||phospholipids in large LDL measurement||phospholipids in LDL measurement||phospholipids in medium LDL measurement||phospholipids in medium VLDL measurement||phospholipids in small LDL measurement||phospholipids in small VLDL measurement||phospholipids in very small VLDL measurement||phospholipids:total lipids ratio||phospholipids:total lipids ratio, high density lipoprotein cholesterol measurement||platelet volume||plexin-B2 measurement||probable serine carboxypeptidase CPVL measurement||protein disulfide-isomerase measurement||protein intake measurement||protein measurement||prothrombin time measurement||puberty onset measurement||receptor tyrosine-protein kinase erbb-4 measurement||receptor-type tyrosine-protein phosphatase S measurement||Red cell distribution width||remnant cholesterol measurement||remnant cholesterol measurement, blood VLDL cholesterol amount||reticulocyte amount||reticulocyte count||retinol level||ribonuclease 4 measurement||seizure 6-like protein 2 measurement||serum albumin amount||serum amyloid P-component amount||serum creatinine amount||serum creatinine amount, glomerular filtration rate||serum gamma-glutamyl transferase measurement||serum metabolite level||serum urea amount||sex hormone-binding globulin measurement||social deprivation, triglyceride measurement||sodium measurement||sphingomyelin measurement||systolic blood pressure||testosterone measurement||threonine measurement||thrombomodulin measurement||tissue factor pathway inhibitor amount||total cholesterol measurement||total cholesterol measurement, blood VLDL cholesterol amount||total lipids in HDL measurement||total lipids in large LDL||total lipids in LDL measurement||total lipids in medium LDL||total lipids in small LDL||total lipids in very small VLDL measurement||trait in response to thiazide, glucose measurement||transmembrane protease serine 5 measurement||triacylglycerol 48:2 measurement||triacylglycerol 48:3 measurement||triacylglycerol 50:2 measurement||triacylglycerol 50:3 measurement||triacylglycerol 50:4 measurement||triacylglycerol 50:5 measurement||triacylglycerol 52:3 measurement||triacylglycerol 52:5 measurement||triglyceride measurement||triglyceride measurement, blood VLDL cholesterol amount||triglyceride measurement, depressive symptom measurement||triglyceride measurement, high density lipoprotein cholesterol measurement||triglyceride measurement, metabolic syndrome||triglyceride:HDL cholesterol ratio||triglycerides in large HDL measurement||triglycerides in very large HDL measurement||triglycerides:total lipids ratio, high density lipoprotein cholesterol measurement||triglycerides:total lipids ratio, low density lipoprotein cholesterol measurement||tumor necrosis factor receptor superfamily member 21 amount||tumor-associated calcium signal transducer 2 measurement||type 2 diabetes mellitus||tyrosine measurement||urate measurement||urate measurement, trait in response to thiazide||uric acid measurement||urinary albumin to creatinine ratio||urinary sodium to potassium ratio||uromodulin measurement||vascular endothelial growth factor receptor 3 level||vesicular integral-membrane protein VIP36 measurement||vitamin D level||VLDL particle size||X-12063 measurement||Xaa-Pro aminopeptidase 2 amount	403	502
rs1260326	2	27730940	2_27508073_C_T	T	C	0.393229	0.606771	emb29	0.0144841	0.00211173	11.1586	0.014128	0.0021252	10.5261	0.952509	1	84	GCKR	GCKR	2	TRUE	1-adrenoyl-GPC (22:4) measurement||1-arachidonoyl-GPE (20:4n6) measurement||1-dihomo-linolenoyl-GPC (20:3n3 or 6) measurement||1-dihomo-linolenoyl-GPE (20:3n3 or 6) measurement||1-dihomo-linoleoyl-GPC (20:2) measurement||1-docosahexaenoyl-GPC (22:6) measurement||1-docosapentaenoyl-GPC (22:5n3) measurement||1-docosapentaenoyl-GPC (22:5n6) measurement||1-eicosapentaenoyl-GPC (20:5) measurement||1-eicosapentaenoyl-GPE (20:5) measurement||1-oleoyl-GPC (18:1) measurement||1-palmitoleoyl-GPC (16:1) measurement||1-palmitoyl-2-arachidonoyl-GPI (16:0/20:4) measurement||1-palmitoyl-2-oleoyl-GPC (16:0/18:1) measurement||1-palmitoyl-2-palmitoleoyl-GPC (16:0/16:1) measurement||1-palmitoyl-GPC (16:0) measurement||1-palmitoyl-GPE (16:0) measurement||1-stearoyl-2-arachidonoyl-GPE (18:0/20:4) measurement||1-stearoyl-2-arachidonoyl-GPI (18:0/20:4) measurement||1-stearoyl-2-dihomo-linolenoyl-GPC (18:0/20:3n3 or 6) measurement||1-stearoyl-2-docosahexaenoyl-GPC (18:0/22:6) measurement||1-stearoyl-2-oleoyl-GPC (18:0/18:1) measurement||1-stearoyl-2-oleoyl-GPE (18:0/18:1) measurement||1-stearoyl-GPC (18:0) measurement||1-stearoyl-GPE (18:0) measurement||2-hydroxybutyrate/2-hydroxyisobutyrate measurement||2-oleoyl-GPC (18:1) measurement||2-palmitoyl-GPC (16:0) measurement||2-palmitoyl-GPE (16:0) measurement||2-stearoyl-GPE (18:0) measurement||3-aminoisobutyrate measurement||albuminuria||alcohol consumption quality||alcohol-related disorders||alkaline phosphatase measurement||AMBP/EFEMP1 protein level ratio in blood||amount of BDNF/NT-3 growth factors receptor (human) in blood||amount of sushi domain-containing protein 1 (human) in blood||amount of transforming growth factor-beta-induced protein ig-h3 (human) in blood||angiogenin measurement||anxiety measurement, triglyceride measurement||aortic stenosis||apolipoprotein A 1 measurement||apolipoprotein A-V measurement||apolipoprotein B measurement||apolipoprotein D measurement||appendicular lean mass||asparagine measurement||aspartate aminotransferase measurement||aspartate aminotransferase to alanine aminotransferase ratio||bilirubin measurement||bladder calculus||blood glucose amount||blood glucose amount, body mass index||blood insulin amount||blood pressure trait, triglyceride measurement||blood protein amount||blood urea nitrogen amount||blood VLDL cholesterol amount||BMI-adjusted leptin measurement||body height||body mass index||body mass index, blood insulin amount||body weight||brother of CDO measurement||C-C motif chemokine 27 measurement||C-reactive protein measurement||cadherin-3 measurement||cadherin-6 measurement||calcium measurement||cholelithiasis||cholesterol in large LDL measurement||cholesterol in medium LDL measurement||cholesterol in small LDL measurement||cholesterol in small VLDL measurement||cholesterol:total lipids ratio, high density lipoprotein cholesterol measurement||cholesterol:total lipids ratio, low density lipoprotein cholesterol measurement||cholesteryl ester measurement||cholesteryl esters:total lipids ratio, high density lipoprotein cholesterol measurement||CLSTN2/MATN2 protein level ratio in blood||coagulation factor IX amount||coagulation factor X amount||coffee consumption measurement||colony stimulating factor 1 measurement||contactin-1 measurement||contactin-2 measurement||contactin-associated protein-like 2 measurement||Crohn's disease||cystatin C measurement||diacylglycerol 32.2 measurement||diacylglycerol 34:3 measurement||diacylglycerol 44:7 measurement||dipeptidase 1 measurement||docosahexaenoic acid measurement||docosahexaenoic acid to total fatty acids percentage||docosapentaenoic acid measurement||Drugs used in diabetes use measurement||ectonucleotide pyrophosphatase/phosphodiesterase family member 5 measurement||erythrocyte count||erythrocyte volume||esterified cholesterol measurement||esterified cholesterol measurement, high density lipoprotein cholesterol measurement||fatty acid amount||ficolin-2 measurement||free cholesterol in medium VLDL measurement||free cholesterol in small VLDL measurement||free cholesterol measurement||free cholesterol measurement, blood VLDL cholesterol amount||free cholesterol measurement, low density lipoprotein cholesterol measurement||free cholesterol to total lipids in large HDL percentage||free cholesterol to total lipids in small HDL percentage||free cholesterol:total lipids ratio, blood VLDL cholesterol amount||free cholesterol:total lipids ratio, high density lipoprotein cholesterol measurement||gamma-glutamylglutamine measurement||gamma-glutamylmethionine measurement||gestational diabetes||glomerular filtration rate||glucose measurement||glutamine measurement||glycerophosphoethanolamine measurement||glycoprotein measurement||gondoic acid measurement||gout||HbA1c measurement||HDL particle size||heart rate||hematopoietic progenitor cell antigen CD34 measurement||hemoglobin measurement||high density lipoprotein cholesterol measurement||histidine measurement||HOMA-IR||Hyperlipidemia||Hypertriglyceridemia||ig Kappa chain V-I region HK102- like measurement||IGF-1 measurement||IGFBP4/OGN protein level ratio in blood||interleukin 2 measurement||isoleucine measurement||LDL particle size||lean body mass||leptin measurement||leucine measurement||leukocyte quantity||level of CCN family member 1 in blood||level of ceramide||level of complement component C8 beta chain in blood||level of diglyceride, triglyceride measurement||level of dipeptidyl aminopeptidase-like protein 6 in blood||level of DnaJ homolog subfamily B member 1 in blood||level of erbin in blood||level of glutathione hydrolase 1 proenzyme in blood||level of inactive C-alpha-formylglycine-generating enzyme 2 in blood||level of kallikrein-1 in blood||level of leukocyte cell-derived chemotaxin-2 in blood serum||level of monoglyceride lipase in blood||level of phosphatidylcholine||level of Phosphatidylcholine (14:0_18:2) in blood serum||level of Phosphatidylcholine (16:0_16:1) in blood serum||level of Phosphatidylethanolamine (18:0_0:0) in blood serum||level of Phosphatidylethanolamine (18:2_0:0) in blood serum||level of phospholipid transfer protein in blood||level of Triacylglycerol (49:2) in blood serum||level of Triacylglycerol (51:3) in blood serum||level of Triacylglycerol (53:3) in blood serum||linker for activation of T-cells family member 2 measurement||linoleic acid measurement||lipid measurement||lipid measurement, blood VLDL cholesterol amount||liver disease||low density lipoprotein cholesterol measurement||low density lipoprotein cholesterol measurement, phospholipid level||lumican measurement||lysophosphatidylethanolamine measurement||metabolic syndrome||metabolite measurement||Moderate albuminuria||monocyte count||myeloid leukocyte count||nephrolithiasis||neurogenic locus notch homolog protein 1 measurement||neutrophil count||non-alcoholic fatty liver disease||omega-3 polyunsaturated fatty acid measurement||ossification of the posterior longitudinal ligament of the spine||oxytocin-neurophysin 1 measurement||palmitoleic acid measurement||phospholipid level, blood VLDL cholesterol amount||phospholipid level, high density lipoprotein cholesterol measurement||phospholipids in large HDL measurement||phospholipids in large LDL measurement||phospholipids in LDL measurement||phospholipids in medium LDL measurement||phospholipids in medium VLDL measurement||phospholipids in small LDL measurement||phospholipids in small VLDL measurement||phospholipids in very small VLDL measurement||phospholipids:total lipids ratio||phospholipids:total lipids ratio, high density lipoprotein cholesterol measurement||platelet volume||plexin-B2 measurement||probable serine carboxypeptidase CPVL measurement||protein disulfide-isomerase measurement||protein intake measurement||protein measurement||prothrombin time measurement||puberty onset measurement||receptor tyrosine-protein kinase erbb-4 measurement||receptor-type tyrosine-protein phosphatase S measurement||Red cell distribution width||remnant cholesterol measurement||remnant cholesterol measurement, blood VLDL cholesterol amount||reticulocyte amount||reticulocyte count||retinol level||ribonuclease 4 measurement||seizure 6-like protein 2 measurement||serum albumin amount||serum amyloid P-component amount||serum creatinine amount||serum creatinine amount, glomerular filtration rate||serum gamma-glutamyl transferase measurement||serum metabolite level||serum urea amount||sex hormone-binding globulin measurement||social deprivation, triglyceride measurement||sodium measurement||sphingomyelin measurement||systolic blood pressure||testosterone measurement||threonine measurement||thrombomodulin measurement||tissue factor pathway inhibitor amount||total cholesterol measurement||total cholesterol measurement, blood VLDL cholesterol amount||total lipids in HDL measurement||total lipids in large LDL||total lipids in LDL measurement||total lipids in medium LDL||total lipids in small LDL||total lipids in very small VLDL measurement||trait in response to thiazide, glucose measurement||transmembrane protease serine 5 measurement||triacylglycerol 48:2 measurement||triacylglycerol 48:3 measurement||triacylglycerol 50:2 measurement||triacylglycerol 50:3 measurement||triacylglycerol 50:4 measurement||triacylglycerol 50:5 measurement||triacylglycerol 52:3 measurement||triacylglycerol 52:5 measurement||triglyceride measurement||triglyceride measurement, blood VLDL cholesterol amount||triglyceride measurement, depressive symptom measurement||triglyceride measurement, high density lipoprotein cholesterol measurement||triglyceride measurement, metabolic syndrome||triglyceride:HDL cholesterol ratio||triglycerides in large HDL measurement||triglycerides in very large HDL measurement||triglycerides:total lipids ratio, high density lipoprotein cholesterol measurement||triglycerides:total lipids ratio, low density lipoprotein cholesterol measurement||tumor necrosis factor receptor superfamily member 21 amount||tumor-associated calcium signal transducer 2 measurement||type 2 diabetes mellitus||tyrosine measurement||urate measurement||urate measurement, trait in response to thiazide||uric acid measurement||urinary albumin to creatinine ratio||urinary sodium to potassium ratio||uromodulin measurement||vascular endothelial growth factor receptor 3 level||vesicular integral-membrane protein VIP36 measurement||vitamin D level||VLDL particle size||X-12063 measurement||Xaa-Pro aminopeptidase 2 amount	403	502
rs1260326	2	27730940	2_27508073_C_T	T	C	0.393229	0.606771	emb81	0.0134644	0.00190084	11.8518	0.013604	0.00190382	12.0471	0.985898	1	84	GCKR	GCKR	2	TRUE	1-adrenoyl-GPC (22:4) measurement||1-arachidonoyl-GPE (20:4n6) measurement||1-dihomo-linolenoyl-GPC (20:3n3 or 6) measurement||1-dihomo-linolenoyl-GPE (20:3n3 or 6) measurement||1-dihomo-linoleoyl-GPC (20:2) measurement||1-docosahexaenoyl-GPC (22:6) measurement||1-docosapentaenoyl-GPC (22:5n3) measurement||1-docosapentaenoyl-GPC (22:5n6) measurement||1-eicosapentaenoyl-GPC (20:5) measurement||1-eicosapentaenoyl-GPE (20:5) measurement||1-oleoyl-GPC (18:1) measurement||1-palmitoleoyl-GPC (16:1) measurement||1-palmitoyl-2-arachidonoyl-GPI (16:0/20:4) measurement||1-palmitoyl-2-oleoyl-GPC (16:0/18:1) measurement||1-palmitoyl-2-palmitoleoyl-GPC (16:0/16:1) measurement||1-palmitoyl-GPC (16:0) measurement||1-palmitoyl-GPE (16:0) measurement||1-stearoyl-2-arachidonoyl-GPE (18:0/20:4) measurement||1-stearoyl-2-arachidonoyl-GPI (18:0/20:4) measurement||1-stearoyl-2-dihomo-linolenoyl-GPC (18:0/20:3n3 or 6) measurement||1-stearoyl-2-docosahexaenoyl-GPC (18:0/22:6) measurement||1-stearoyl-2-oleoyl-GPC (18:0/18:1) measurement||1-stearoyl-2-oleoyl-GPE (18:0/18:1) measurement||1-stearoyl-GPC (18:0) measurement||1-stearoyl-GPE (18:0) measurement||2-hydroxybutyrate/2-hydroxyisobutyrate measurement||2-oleoyl-GPC (18:1) measurement||2-palmitoyl-GPC (16:0) measurement||2-palmitoyl-GPE (16:0) measurement||2-stearoyl-GPE (18:0) measurement||3-aminoisobutyrate measurement||albuminuria||alcohol consumption quality||alcohol-related disorders||alkaline phosphatase measurement||AMBP/EFEMP1 protein level ratio in blood||amount of BDNF/NT-3 growth factors receptor (human) in blood||amount of sushi domain-containing protein 1 (human) in blood||amount of transforming growth factor-beta-induced protein ig-h3 (human) in blood||angiogenin measurement||anxiety measurement, triglyceride measurement||aortic stenosis||apolipoprotein A 1 measurement||apolipoprotein A-V measurement||apolipoprotein B measurement||apolipoprotein D measurement||appendicular lean mass||asparagine measurement||aspartate aminotransferase measurement||aspartate aminotransferase to alanine aminotransferase ratio||bilirubin measurement||bladder calculus||blood glucose amount||blood glucose amount, body mass index||blood insulin amount||blood pressure trait, triglyceride measurement||blood protein amount||blood urea nitrogen amount||blood VLDL cholesterol amount||BMI-adjusted leptin measurement||body height||body mass index||body mass index, blood insulin amount||body weight||brother of CDO measurement||C-C motif chemokine 27 measurement||C-reactive protein measurement||cadherin-3 measurement||cadherin-6 measurement||calcium measurement||cholelithiasis||cholesterol in large LDL measurement||cholesterol in medium LDL measurement||cholesterol in small LDL measurement||cholesterol in small VLDL measurement||cholesterol:total lipids ratio, high density lipoprotein cholesterol measurement||cholesterol:total lipids ratio, low density lipoprotein cholesterol measurement||cholesteryl ester measurement||cholesteryl esters:total lipids ratio, high density lipoprotein cholesterol measurement||CLSTN2/MATN2 protein level ratio in blood||coagulation factor IX amount||coagulation factor X amount||coffee consumption measurement||colony stimulating factor 1 measurement||contactin-1 measurement||contactin-2 measurement||contactin-associated protein-like 2 measurement||Crohn's disease||cystatin C measurement||diacylglycerol 32.2 measurement||diacylglycerol 34:3 measurement||diacylglycerol 44:7 measurement||dipeptidase 1 measurement||docosahexaenoic acid measurement||docosahexaenoic acid to total fatty acids percentage||docosapentaenoic acid measurement||Drugs used in diabetes use measurement||ectonucleotide pyrophosphatase/phosphodiesterase family member 5 measurement||erythrocyte count||erythrocyte volume||esterified cholesterol measurement||esterified cholesterol measurement, high density lipoprotein cholesterol measurement||fatty acid amount||ficolin-2 measurement||free cholesterol in medium VLDL measurement||free cholesterol in small VLDL measurement||free cholesterol measurement||free cholesterol measurement, blood VLDL cholesterol amount||free cholesterol measurement, low density lipoprotein cholesterol measurement||free cholesterol to total lipids in large HDL percentage||free cholesterol to total lipids in small HDL percentage||free cholesterol:total lipids ratio, blood VLDL cholesterol amount||free cholesterol:total lipids ratio, high density lipoprotein cholesterol measurement||gamma-glutamylglutamine measurement||gamma-glutamylmethionine measurement||gestational diabetes||glomerular filtration rate||glucose measurement||glutamine measurement||glycerophosphoethanolamine measurement||glycoprotein measurement||gondoic acid measurement||gout||HbA1c measurement||HDL particle size||heart rate||hematopoietic progenitor cell antigen CD34 measurement||hemoglobin measurement||high density lipoprotein cholesterol measurement||histidine measurement||HOMA-IR||Hyperlipidemia||Hypertriglyceridemia||ig Kappa chain V-I region HK102- like measurement||IGF-1 measurement||IGFBP4/OGN protein level ratio in blood||interleukin 2 measurement||isoleucine measurement||LDL particle size||lean body mass||leptin measurement||leucine measurement||leukocyte quantity||level of CCN family member 1 in blood||level of ceramide||level of complement component C8 beta chain in blood||level of diglyceride, triglyceride measurement||level of dipeptidyl aminopeptidase-like protein 6 in blood||level of DnaJ homolog subfamily B member 1 in blood||level of erbin in blood||level of glutathione hydrolase 1 proenzyme in blood||level of inactive C-alpha-formylglycine-generating enzyme 2 in blood||level of kallikrein-1 in blood||level of leukocyte cell-derived chemotaxin-2 in blood serum||level of monoglyceride lipase in blood||level of phosphatidylcholine||level of Phosphatidylcholine (14:0_18:2) in blood serum||level of Phosphatidylcholine (16:0_16:1) in blood serum||level of Phosphatidylethanolamine (18:0_0:0) in blood serum||level of Phosphatidylethanolamine (18:2_0:0) in blood serum||level of phospholipid transfer protein in blood||level of Triacylglycerol (49:2) in blood serum||level of Triacylglycerol (51:3) in blood serum||level of Triacylglycerol (53:3) in blood serum||linker for activation of T-cells family member 2 measurement||linoleic acid measurement||lipid measurement||lipid measurement, blood VLDL cholesterol amount||liver disease||low density lipoprotein cholesterol measurement||low density lipoprotein cholesterol measurement, phospholipid level||lumican measurement||lysophosphatidylethanolamine measurement||metabolic syndrome||metabolite measurement||Moderate albuminuria||monocyte count||myeloid leukocyte count||nephrolithiasis||neurogenic locus notch homolog protein 1 measurement||neutrophil count||non-alcoholic fatty liver disease||omega-3 polyunsaturated fatty acid measurement||ossification of the posterior longitudinal ligament of the spine||oxytocin-neurophysin 1 measurement||palmitoleic acid measurement||phospholipid level, blood VLDL cholesterol amount||phospholipid level, high density lipoprotein cholesterol measurement||phospholipids in large HDL measurement||phospholipids in large LDL measurement||phospholipids in LDL measurement||phospholipids in medium LDL measurement||phospholipids in medium VLDL measurement||phospholipids in small LDL measurement||phospholipids in small VLDL measurement||phospholipids in very small VLDL measurement||phospholipids:total lipids ratio||phospholipids:total lipids ratio, high density lipoprotein cholesterol measurement||platelet volume||plexin-B2 measurement||probable serine carboxypeptidase CPVL measurement||protein disulfide-isomerase measurement||protein intake measurement||protein measurement||prothrombin time measurement||puberty onset measurement||receptor tyrosine-protein kinase erbb-4 measurement||receptor-type tyrosine-protein phosphatase S measurement||Red cell distribution width||remnant cholesterol measurement||remnant cholesterol measurement, blood VLDL cholesterol amount||reticulocyte amount||reticulocyte count||retinol level||ribonuclease 4 measurement||seizure 6-like protein 2 measurement||serum albumin amount||serum amyloid P-component amount||serum creatinine amount||serum creatinine amount, glomerular filtration rate||serum gamma-glutamyl transferase measurement||serum metabolite level||serum urea amount||sex hormone-binding globulin measurement||social deprivation, triglyceride measurement||sodium measurement||sphingomyelin measurement||systolic blood pressure||testosterone measurement||threonine measurement||thrombomodulin measurement||tissue factor pathway inhibitor amount||total cholesterol measurement||total cholesterol measurement, blood VLDL cholesterol amount||total lipids in HDL measurement||total lipids in large LDL||total lipids in LDL measurement||total lipids in medium LDL||total lipids in small LDL||total lipids in very small VLDL measurement||trait in response to thiazide, glucose measurement||transmembrane protease serine 5 measurement||triacylglycerol 48:2 measurement||triacylglycerol 48:3 measurement||triacylglycerol 50:2 measurement||triacylglycerol 50:3 measurement||triacylglycerol 50:4 measurement||triacylglycerol 50:5 measurement||triacylglycerol 52:3 measurement||triacylglycerol 52:5 measurement||triglyceride measurement||triglyceride measurement, blood VLDL cholesterol amount||triglyceride measurement, depressive symptom measurement||triglyceride measurement, high density lipoprotein cholesterol measurement||triglyceride measurement, metabolic syndrome||triglyceride:HDL cholesterol ratio||triglycerides in large HDL measurement||triglycerides in very large HDL measurement||triglycerides:total lipids ratio, high density lipoprotein cholesterol measurement||triglycerides:total lipids ratio, low density lipoprotein cholesterol measurement||tumor necrosis factor receptor superfamily member 21 amount||tumor-associated calcium signal transducer 2 measurement||type 2 diabetes mellitus||tyrosine measurement||urate measurement||urate measurement, trait in response to thiazide||uric acid measurement||urinary albumin to creatinine ratio||urinary sodium to potassium ratio||uromodulin measurement||vascular endothelial growth factor receptor 3 level||vesicular integral-membrane protein VIP36 measurement||vitamin D level||VLDL particle size||X-12063 measurement||Xaa-Pro aminopeptidase 2 amount	403	502
rs1260326	2	27730940	2_27508073_C_T	T	C	0.393229	0.606771	emb92	0.0261232	0.00215857	32.9873	0.0262903	0.00217234	32.9832	0.999532	1	84	GCKR	GCKR	2	TRUE	1-adrenoyl-GPC (22:4) measurement||1-arachidonoyl-GPE (20:4n6) measurement||1-dihomo-linolenoyl-GPC (20:3n3 or 6) measurement||1-dihomo-linolenoyl-GPE (20:3n3 or 6) measurement||1-dihomo-linoleoyl-GPC (20:2) measurement||1-docosahexaenoyl-GPC (22:6) measurement||1-docosapentaenoyl-GPC (22:5n3) measurement||1-docosapentaenoyl-GPC (22:5n6) measurement||1-eicosapentaenoyl-GPC (20:5) measurement||1-eicosapentaenoyl-GPE (20:5) measurement||1-oleoyl-GPC (18:1) measurement||1-palmitoleoyl-GPC (16:1) measurement||1-palmitoyl-2-arachidonoyl-GPI (16:0/20:4) measurement||1-palmitoyl-2-oleoyl-GPC (16:0/18:1) measurement||1-palmitoyl-2-palmitoleoyl-GPC (16:0/16:1) measurement||1-palmitoyl-GPC (16:0) measurement||1-palmitoyl-GPE (16:0) measurement||1-stearoyl-2-arachidonoyl-GPE (18:0/20:4) measurement||1-stearoyl-2-arachidonoyl-GPI (18:0/20:4) measurement||1-stearoyl-2-dihomo-linolenoyl-GPC (18:0/20:3n3 or 6) measurement||1-stearoyl-2-docosahexaenoyl-GPC (18:0/22:6) measurement||1-stearoyl-2-oleoyl-GPC (18:0/18:1) measurement||1-stearoyl-2-oleoyl-GPE (18:0/18:1) measurement||1-stearoyl-GPC (18:0) measurement||1-stearoyl-GPE (18:0) measurement||2-hydroxybutyrate/2-hydroxyisobutyrate measurement||2-oleoyl-GPC (18:1) measurement||2-palmitoyl-GPC (16:0) measurement||2-palmitoyl-GPE (16:0) measurement||2-stearoyl-GPE (18:0) measurement||3-aminoisobutyrate measurement||albuminuria||alcohol consumption quality||alcohol-related disorders||alkaline phosphatase measurement||AMBP/EFEMP1 protein level ratio in blood||amount of BDNF/NT-3 growth factors receptor (human) in blood||amount of sushi domain-containing protein 1 (human) in blood||amount of transforming growth factor-beta-induced protein ig-h3 (human) in blood||angiogenin measurement||anxiety measurement, triglyceride measurement||aortic stenosis||apolipoprotein A 1 measurement||apolipoprotein A-V measurement||apolipoprotein B measurement||apolipoprotein D measurement||appendicular lean mass||asparagine measurement||aspartate aminotransferase measurement||aspartate aminotransferase to alanine aminotransferase ratio||bilirubin measurement||bladder calculus||blood glucose amount||blood glucose amount, body mass index||blood insulin amount||blood pressure trait, triglyceride measurement||blood protein amount||blood urea nitrogen amount||blood VLDL cholesterol amount||BMI-adjusted leptin measurement||body height||body mass index||body mass index, blood insulin amount||body weight||brother of CDO measurement||C-C motif chemokine 27 measurement||C-reactive protein measurement||cadherin-3 measurement||cadherin-6 measurement||calcium measurement||cholelithiasis||cholesterol in large LDL measurement||cholesterol in medium LDL measurement||cholesterol in small LDL measurement||cholesterol in small VLDL measurement||cholesterol:total lipids ratio, high density lipoprotein cholesterol measurement||cholesterol:total lipids ratio, low density lipoprotein cholesterol measurement||cholesteryl ester measurement||cholesteryl esters:total lipids ratio, high density lipoprotein cholesterol measurement||CLSTN2/MATN2 protein level ratio in blood||coagulation factor IX amount||coagulation factor X amount||coffee consumption measurement||colony stimulating factor 1 measurement||contactin-1 measurement||contactin-2 measurement||contactin-associated protein-like 2 measurement||Crohn's disease||cystatin C measurement||diacylglycerol 32.2 measurement||diacylglycerol 34:3 measurement||diacylglycerol 44:7 measurement||dipeptidase 1 measurement||docosahexaenoic acid measurement||docosahexaenoic acid to total fatty acids percentage||docosapentaenoic acid measurement||Drugs used in diabetes use measurement||ectonucleotide pyrophosphatase/phosphodiesterase family member 5 measurement||erythrocyte count||erythrocyte volume||esterified cholesterol measurement||esterified cholesterol measurement, high density lipoprotein cholesterol measurement||fatty acid amount||ficolin-2 measurement||free cholesterol in medium VLDL measurement||free cholesterol in small VLDL measurement||free cholesterol measurement||free cholesterol measurement, blood VLDL cholesterol amount||free cholesterol measurement, low density lipoprotein cholesterol measurement||free cholesterol to total lipids in large HDL percentage||free cholesterol to total lipids in small HDL percentage||free cholesterol:total lipids ratio, blood VLDL cholesterol amount||free cholesterol:total lipids ratio, high density lipoprotein cholesterol measurement||gamma-glutamylglutamine measurement||gamma-glutamylmethionine measurement||gestational diabetes||glomerular filtration rate||glucose measurement||glutamine measurement||glycerophosphoethanolamine measurement||glycoprotein measurement||gondoic acid measurement||gout||HbA1c measurement||HDL particle size||heart rate||hematopoietic progenitor cell antigen CD34 measurement||hemoglobin measurement||high density lipoprotein cholesterol measurement||histidine measurement||HOMA-IR||Hyperlipidemia||Hypertriglyceridemia||ig Kappa chain V-I region HK102- like measurement||IGF-1 measurement||IGFBP4/OGN protein level ratio in blood||interleukin 2 measurement||isoleucine measurement||LDL particle size||lean body mass||leptin measurement||leucine measurement||leukocyte quantity||level of CCN family member 1 in blood||level of ceramide||level of complement component C8 beta chain in blood||level of diglyceride, triglyceride measurement||level of dipeptidyl aminopeptidase-like protein 6 in blood||level of DnaJ homolog subfamily B member 1 in blood||level of erbin in blood||level of glutathione hydrolase 1 proenzyme in blood||level of inactive C-alpha-formylglycine-generating enzyme 2 in blood||level of kallikrein-1 in blood||level of leukocyte cell-derived chemotaxin-2 in blood serum||level of monoglyceride lipase in blood||level of phosphatidylcholine||level of Phosphatidylcholine (14:0_18:2) in blood serum||level of Phosphatidylcholine (16:0_16:1) in blood serum||level of Phosphatidylethanolamine (18:0_0:0) in blood serum||level of Phosphatidylethanolamine (18:2_0:0) in blood serum||level of phospholipid transfer protein in blood||level of Triacylglycerol (49:2) in blood serum||level of Triacylglycerol (51:3) in blood serum||level of Triacylglycerol (53:3) in blood serum||linker for activation of T-cells family member 2 measurement||linoleic acid measurement||lipid measurement||lipid measurement, blood VLDL cholesterol amount||liver disease||low density lipoprotein cholesterol measurement||low density lipoprotein cholesterol measurement, phospholipid level||lumican measurement||lysophosphatidylethanolamine measurement||metabolic syndrome||metabolite measurement||Moderate albuminuria||monocyte count||myeloid leukocyte count||nephrolithiasis||neurogenic locus notch homolog protein 1 measurement||neutrophil count||non-alcoholic fatty liver disease||omega-3 polyunsaturated fatty acid measurement||ossification of the posterior longitudinal ligament of the spine||oxytocin-neurophysin 1 measurement||palmitoleic acid measurement||phospholipid level, blood VLDL cholesterol amount||phospholipid level, high density lipoprotein cholesterol measurement||phospholipids in large HDL measurement||phospholipids in large LDL measurement||phospholipids in LDL measurement||phospholipids in medium LDL measurement||phospholipids in medium VLDL measurement||phospholipids in small LDL measurement||phospholipids in small VLDL measurement||phospholipids in very small VLDL measurement||phospholipids:total lipids ratio||phospholipids:total lipids ratio, high density lipoprotein cholesterol measurement||platelet volume||plexin-B2 measurement||probable serine carboxypeptidase CPVL measurement||protein disulfide-isomerase measurement||protein intake measurement||protein measurement||prothrombin time measurement||puberty onset measurement||receptor tyrosine-protein kinase erbb-4 measurement||receptor-type tyrosine-protein phosphatase S measurement||Red cell distribution width||remnant cholesterol measurement||remnant cholesterol measurement, blood VLDL cholesterol amount||reticulocyte amount||reticulocyte count||retinol level||ribonuclease 4 measurement||seizure 6-like protein 2 measurement||serum albumin amount||serum amyloid P-component amount||serum creatinine amount||serum creatinine amount, glomerular filtration rate||serum gamma-glutamyl transferase measurement||serum metabolite level||serum urea amount||sex hormone-binding globulin measurement||social deprivation, triglyceride measurement||sodium measurement||sphingomyelin measurement||systolic blood pressure||testosterone measurement||threonine measurement||thrombomodulin measurement||tissue factor pathway inhibitor amount||total cholesterol measurement||total cholesterol measurement, blood VLDL cholesterol amount||total lipids in HDL measurement||total lipids in large LDL||total lipids in LDL measurement||total lipids in medium LDL||total lipids in small LDL||total lipids in very small VLDL measurement||trait in response to thiazide, glucose measurement||transmembrane protease serine 5 measurement||triacylglycerol 48:2 measurement||triacylglycerol 48:3 measurement||triacylglycerol 50:2 measurement||triacylglycerol 50:3 measurement||triacylglycerol 50:4 measurement||triacylglycerol 50:5 measurement||triacylglycerol 52:3 measurement||triacylglycerol 52:5 measurement||triglyceride measurement||triglyceride measurement, blood VLDL cholesterol amount||triglyceride measurement, depressive symptom measurement||triglyceride measurement, high density lipoprotein cholesterol measurement||triglyceride measurement, metabolic syndrome||triglyceride:HDL cholesterol ratio||triglycerides in large HDL measurement||triglycerides in very large HDL measurement||triglycerides:total lipids ratio, high density lipoprotein cholesterol measurement||triglycerides:total lipids ratio, low density lipoprotein cholesterol measurement||tumor necrosis factor receptor superfamily member 21 amount||tumor-associated calcium signal transducer 2 measurement||type 2 diabetes mellitus||tyrosine measurement||urate measurement||urate measurement, trait in response to thiazide||uric acid measurement||urinary albumin to creatinine ratio||urinary sodium to potassium ratio||uromodulin measurement||vascular endothelial growth factor receptor 3 level||vesicular integral-membrane protein VIP36 measurement||vitamin D level||VLDL particle size||X-12063 measurement||Xaa-Pro aminopeptidase 2 amount	403	502
rs62107261	2	422144	2_422144_C_T	T	C	0.0480064	0.0480064	emb110	0.0314395	0.00484007	10.0827	0.0338196	0.00488828	11.34	0.601226	2	76	AC079779.4	ALKAL2	5	FALSE	abdominal adipose tissue measurement||Abnormality of the skeletal system||alcohol consumption quality||appendicular lean mass||atrial fibrillation||body fat percentage||body mass index||body weight||C-reactive protein measurement||chloride level||chronic venous insufficiency||cigarettes per day measurement||coffee consumption measurement||comparative body size at age 10, self-reported||cystatin C measurement||dental caries, dentures||dentures||dermatomycosis, dermatophytosis||dermatophytosis||diet measurement||fat pad mass||gout||grip strength measurement||heart failure||hip circumference||lean body mass||phospholipids:total lipids ratio, high density lipoprotein cholesterol measurement||potassium measurement||smoking initiation||smoking status measurement||urate measurement||uric acid measurement||visceral adipose tissue quantity||waist circumference||waist-hip ratio||whole body water mass	55	66
rs11887534	2	44066247	2_43839108_C_G	G	C	0.0656238	0.0656238	emb114	0.0304278	0.00318889	20.8527	0.0279897	0.00329663	16.685	0.349755	1	85	ABCG8	ABCG8	2	TRUE	acute pancreatitis||antihyperlipidemic drug use measurement||apolipoprotein A 1 measurement, apolipoprotein B measurement||apolipoprotein B measurement||blood VLDL cholesterol amount||blood VLDL cholesterol amount, chylomicron amount||body height||C-reactive protein measurement||campesterol measurement||Cholecystitis||cholelithiasis||cholesterol in very small VLDL measurement||cholesterol to total lipids in IDL percentage||cholesterol to total lipids in large HDL percentage||cholesterol to total lipids in large VLDL percentage||cholesterol to total lipids in medium VLDL percentage||cholesterol to total lipids in small HDL percentage||cholesterol:total lipids ratio, blood VLDL cholesterol amount||cholesterol:total lipids ratio, high density lipoprotein cholesterol measurement||cholesteryl ester measurement, blood VLDL cholesterol amount, chylomicron amount||cholesteryl ester measurement, high density lipoprotein cholesterol measurement||cholesteryl esters in large VLDL measurement||cholesteryl esters in medium VLDL measurement||cholesteryl esters to total lipids in medium VLDL percentage||cholesteryl esters:total lipids ratio, blood VLDL cholesterol amount||choline measurement||coronary artery disease||esterified cholesterol measurement||esterified cholesterol measurement, blood VLDL cholesterol amount||fatty acid amount||fatty acid amount, linoleic acid measurement||free cholesterol in medium VLDL measurement||free cholesterol in small VLDL measurement||free cholesterol in very large HDL measurement||free cholesterol in very large VLDL measurement||free cholesterol in very small VLDL measurement||free cholesterol measurement, blood VLDL cholesterol amount||free cholesterol measurement, high density lipoprotein cholesterol measurement||free cholesterol to total lipids in medium VLDL percentage||free cholesterol to total lipids in small HDL percentage||free cholesterol:total lipids ratio, blood VLDL cholesterol amount||free cholesterol:total lipids ratio, high density lipoprotein cholesterol measurement||heart failure||high density lipoprotein cholesterol measurement||large artery stroke||linoleic acid measurement||lipid measurement, blood VLDL cholesterol amount||lipid measurement, blood VLDL cholesterol amount, chylomicron amount||lipid measurement, high density lipoprotein cholesterol measurement||low density lipoprotein cholesterol measurement||low density lipoprotein cholesterol measurement, cholesteryl esters:total lipids ratio||low density lipoprotein cholesterol measurement, free cholesterol:total lipids ratio||low density lipoprotein cholesterol measurement, sleep duration trait||omega-3 polyunsaturated fatty acid measurement||omega-6 polyunsaturated fatty acid measurement||phosphoglycerides measurement||phospholipid level, blood VLDL cholesterol amount||phospholipid level, blood VLDL cholesterol amount, chylomicron amount||phospholipids in large LDL measurement||phospholipids in medium LDL measurement||phospholipids in small LDL measurement||phospholipids in very small VLDL measurement||phospholipids in VLDL measurement||phospholipids:total lipids ratio||phospholipids:total lipids ratio, blood VLDL cholesterol amount||phospholipids:total lipids ratio, high density lipoprotein cholesterol measurement||phospholipids:total lipids ratio, intermediate density lipoprotein measurement||phytosterol measurement||platelet-activating factor acetylhydrolase measurement||polyp of gallbladder||polyunsaturated fatty acid measurement||remnant cholesterol measurement||saturated fatty acids measurement||serum alanine aminotransferase amount||sphingomyelin measurement||total cholesterol in medium VLDL||total cholesterol in small VLDL||total cholesterol measurement||total cholesterol measurement, blood VLDL cholesterol amount||total cholesterol measurement, blood VLDL cholesterol amount, chylomicron amount||total cholesterol measurement, high density lipoprotein cholesterol measurement||total cholesterol measurement, low density lipoprotein cholesterol measurement||total lipids in medium VLDL||total lipids in small VLDL||total lipids in very small VLDL measurement||triglyceride measurement, blood VLDL cholesterol amount, chylomicron amount||triglycerides in small LDL measurement||triglycerides to total lipids in IDL percentage||triglycerides to total lipids in large LDL percentage||triglycerides to total lipids in medium LDL percentage||triglycerides to total lipids in medium VLDL percentage||triglycerides to total lipids in small LDL percentage||triglycerides to total lipids in small VLDL percentage||triglycerides to total lipids in very large VLDL percentage||triglycerides:total lipids ratio, blood VLDL cholesterol amount||triglycerides:total lipids ratio, low density lipoprotein cholesterol measurement	129	143
rs11887534	2	44066247	2_43839108_C_G	G	C	0.0656238	0.0656238	emb77	0.0270065	0.00383651	11.7141	0.0264495	0.00385842	11.1463	0.409318	1	85	ABCG8	ABCG8	2	TRUE	acute pancreatitis||antihyperlipidemic drug use measurement||apolipoprotein A 1 measurement, apolipoprotein B measurement||apolipoprotein B measurement||blood VLDL cholesterol amount||blood VLDL cholesterol amount, chylomicron amount||body height||C-reactive protein measurement||campesterol measurement||Cholecystitis||cholelithiasis||cholesterol in very small VLDL measurement||cholesterol to total lipids in IDL percentage||cholesterol to total lipids in large HDL percentage||cholesterol to total lipids in large VLDL percentage||cholesterol to total lipids in medium VLDL percentage||cholesterol to total lipids in small HDL percentage||cholesterol:total lipids ratio, blood VLDL cholesterol amount||cholesterol:total lipids ratio, high density lipoprotein cholesterol measurement||cholesteryl ester measurement, blood VLDL cholesterol amount, chylomicron amount||cholesteryl ester measurement, high density lipoprotein cholesterol measurement||cholesteryl esters in large VLDL measurement||cholesteryl esters in medium VLDL measurement||cholesteryl esters to total lipids in medium VLDL percentage||cholesteryl esters:total lipids ratio, blood VLDL cholesterol amount||choline measurement||coronary artery disease||esterified cholesterol measurement||esterified cholesterol measurement, blood VLDL cholesterol amount||fatty acid amount||fatty acid amount, linoleic acid measurement||free cholesterol in medium VLDL measurement||free cholesterol in small VLDL measurement||free cholesterol in very large HDL measurement||free cholesterol in very large VLDL measurement||free cholesterol in very small VLDL measurement||free cholesterol measurement, blood VLDL cholesterol amount||free cholesterol measurement, high density lipoprotein cholesterol measurement||free cholesterol to total lipids in medium VLDL percentage||free cholesterol to total lipids in small HDL percentage||free cholesterol:total lipids ratio, blood VLDL cholesterol amount||free cholesterol:total lipids ratio, high density lipoprotein cholesterol measurement||heart failure||high density lipoprotein cholesterol measurement||large artery stroke||linoleic acid measurement||lipid measurement, blood VLDL cholesterol amount||lipid measurement, blood VLDL cholesterol amount, chylomicron amount||lipid measurement, high density lipoprotein cholesterol measurement||low density lipoprotein cholesterol measurement||low density lipoprotein cholesterol measurement, cholesteryl esters:total lipids ratio||low density lipoprotein cholesterol measurement, free cholesterol:total lipids ratio||low density lipoprotein cholesterol measurement, sleep duration trait||omega-3 polyunsaturated fatty acid measurement||omega-6 polyunsaturated fatty acid measurement||phosphoglycerides measurement||phospholipid level, blood VLDL cholesterol amount||phospholipid level, blood VLDL cholesterol amount, chylomicron amount||phospholipids in large LDL measurement||phospholipids in medium LDL measurement||phospholipids in small LDL measurement||phospholipids in very small VLDL measurement||phospholipids in VLDL measurement||phospholipids:total lipids ratio||phospholipids:total lipids ratio, blood VLDL cholesterol amount||phospholipids:total lipids ratio, high density lipoprotein cholesterol measurement||phospholipids:total lipids ratio, intermediate density lipoprotein measurement||phytosterol measurement||platelet-activating factor acetylhydrolase measurement||polyp of gallbladder||polyunsaturated fatty acid measurement||remnant cholesterol measurement||saturated fatty acids measurement||serum alanine aminotransferase amount||sphingomyelin measurement||total cholesterol in medium VLDL||total cholesterol in small VLDL||total cholesterol measurement||total cholesterol measurement, blood VLDL cholesterol amount||total cholesterol measurement, blood VLDL cholesterol amount, chylomicron amount||total cholesterol measurement, high density lipoprotein cholesterol measurement||total cholesterol measurement, low density lipoprotein cholesterol measurement||total lipids in medium VLDL||total lipids in small VLDL||total lipids in very small VLDL measurement||triglyceride measurement, blood VLDL cholesterol amount, chylomicron amount||triglycerides in small LDL measurement||triglycerides to total lipids in IDL percentage||triglycerides to total lipids in large LDL percentage||triglycerides to total lipids in medium LDL percentage||triglycerides to total lipids in medium VLDL percentage||triglycerides to total lipids in small LDL percentage||triglycerides to total lipids in small VLDL percentage||triglycerides to total lipids in very large VLDL percentage||triglycerides:total lipids ratio, blood VLDL cholesterol amount||triglycerides:total lipids ratio, low density lipoprotein cholesterol measurement	129	143
rs75331444	2	44069772	2_43842633_A_G	G	A	0.0652608	0.0652608	emb81	0.0412413	0.00376491	27.1973	0.0369185	0.00383425	21.2158	0.492215	1	85	ABCG8	ABCG8|ABCG5	3	FALSE	apolipoprotein A 1 measurement, apolipoprotein B measurement||apolipoprotein B measurement||blood VLDL cholesterol amount||blood VLDL cholesterol amount, chylomicron amount||body height||C-reactive protein measurement||campesterol measurement||Cholecystitis||cholelithiasis||cholesterol in IDL measurement||cholesterol in large LDL measurement||cholesterol in large VLDL measurement||cholesterol in medium VLDL measurement||cholesterol in small VLDL measurement||cholesterol in very large VLDL measurement||cholesterol in very small VLDL measurement||cholesterol to total lipids in IDL percentage||cholesterol to total lipids in large HDL percentage||cholesterol to total lipids in large VLDL percentage||cholesterol to total lipids in medium VLDL percentage||cholesterol to total lipids in small HDL percentage||cholesterol to total lipids in small VLDL percentage||cholesterol:total lipids ratio, blood VLDL cholesterol amount||cholesterol:total lipids ratio, high density lipoprotein cholesterol measurement||cholesteryl ester measurement||cholesteryl ester measurement, blood VLDL cholesterol amount, chylomicron amount||cholesteryl ester measurement, high density lipoprotein cholesterol measurement||cholesteryl esters in IDL measurement||cholesteryl esters in large LDL measurement||cholesteryl esters in large VLDL measurement||cholesteryl esters in LDL measurement||cholesteryl esters in medium LDL measurement||cholesteryl esters in medium VLDL measurement||cholesteryl esters in small LDL measurement||cholesteryl esters in small VLDL measurement||cholesteryl esters in very large VLDL measurement||cholesteryl esters in VLDL measurement||cholesteryl esters to total lipids in medium VLDL percentage||cholesteryl esters to total lipids in small VLDL percentage||cholesteryl esters:total lipids ratio, blood VLDL cholesterol amount||choline measurement||concentration of large LDL particles measurement||concentration of medium LDL particles measurement||concentration of medium VLDL particles||concentration of small LDL particles measurement||concentration of small VLDL particles||concentration of very small VLDL particles||coronary artery disease||esterified cholesterol measurement||esterified cholesterol measurement, blood VLDL cholesterol amount||fatty acid amount||fatty acid amount, linoleic acid measurement||free cholesterol in IDL measurement||free cholesterol in large LDL measurement||free cholesterol in LDL measurement||free cholesterol in medium LDL measurement||free cholesterol in medium VLDL measurement||free cholesterol in small LDL measurement||free cholesterol in small VLDL measurement||free cholesterol in very large HDL measurement||free cholesterol in very large VLDL measurement||free cholesterol in very small VLDL measurement||free cholesterol in VLDL measurement||free cholesterol measurement||free cholesterol measurement, blood VLDL cholesterol amount||free cholesterol measurement, high density lipoprotein cholesterol measurement||free cholesterol to total lipids in large HDL percentage||free cholesterol to total lipids in large VLDL percentage||free cholesterol to total lipids in medium VLDL percentage||free cholesterol to total lipids in small HDL percentage||free cholesterol to total lipids in very small VLDL percentage||free cholesterol:total lipids ratio, blood VLDL cholesterol amount||free cholesterol:total lipids ratio, high density lipoprotein cholesterol measurement||gallstones||gastritis, duodenitis||heart failure||high density lipoprotein cholesterol measurement||intermediate density lipoprotein measurement||large artery stroke||linoleic acid measurement||lipid measurement, blood VLDL cholesterol amount||lipid measurement, blood VLDL cholesterol amount, chylomicron amount||lipid measurement, high density lipoprotein cholesterol measurement||low density lipoprotein cholesterol measurement||low density lipoprotein cholesterol measurement, free cholesterol:total lipids ratio||low density lipoprotein cholesterol measurement, sleep duration trait||non-high density lipoprotein cholesterol measurement||omega-3 polyunsaturated fatty acid measurement||omega-6 polyunsaturated fatty acid measurement||pancreatitis||phosphoglycerides measurement||phospholipid level, blood VLDL cholesterol amount||phospholipid level, blood VLDL cholesterol amount, chylomicron amount||phospholipids in IDL measurement||phospholipids in large LDL measurement||phospholipids in LDL measurement||phospholipids in medium LDL measurement||phospholipids in small LDL measurement||phospholipids in small VLDL measurement||phospholipids in very small VLDL measurement||phospholipids in VLDL measurement||phospholipids:total lipids ratio||phospholipids:total lipids ratio, high density lipoprotein cholesterol measurement||phospholipids:total lipids ratio, intermediate density lipoprotein measurement||phytosterol measurement||platelet-activating factor acetylhydrolase measurement||polyp of gallbladder||polyunsaturated fatty acid measurement||polyunsaturated fatty acids to total fatty acids percentage||remnant cholesterol measurement||saturated fatty acids measurement||serum alanine aminotransferase amount||social deprivation, low density lipoprotein cholesterol measurement||sphingomyelin measurement||total cholesterol in medium LDL||total cholesterol in medium VLDL||total cholesterol in small LDL||total cholesterol in small VLDL||total cholesterol measurement||total cholesterol measurement, blood VLDL cholesterol amount||total cholesterol measurement, blood VLDL cholesterol amount, chylomicron amount||total cholesterol measurement, high density lipoprotein cholesterol measurement||total cholesterol measurement, low density lipoprotein cholesterol measurement||total lipids in IDL||total lipids in large LDL||total lipids in LDL measurement||total lipids in lipoprotein particles measurement||total lipids in medium LDL||total lipids in medium VLDL||total lipids in small LDL||total lipids in small VLDL||total lipids in very small VLDL measurement||total phospholipids in lipoprotein particles measurement||triglyceride measurement, blood VLDL cholesterol amount, chylomicron amount||triglycerides in small LDL measurement||triglycerides to total lipids in IDL percentage||triglycerides to total lipids in large LDL percentage||triglycerides to total lipids in large VLDL percentage||triglycerides to total lipids in medium LDL percentage||triglycerides to total lipids in medium VLDL percentage||triglycerides to total lipids in small LDL percentage||triglycerides to total lipids in small VLDL percentage||triglycerides to total lipids in very large VLDL percentage||triglycerides:total lipids ratio, blood VLDL cholesterol amount	191	208
rs4299376	2	44072576	2_43845437_G_T	G	T	0.32341	0.67659	emb111	0.0163316	0.00225715	12.3336	0.0137424	0.00230118	8.62946	0.496496	2	86	ABCG8	ABCG8	2	TRUE	apolipoprotein A 1 measurement, apolipoprotein B measurement||campesterol measurement||cholesterol to total lipids in large LDL percentage||cholesterol to total lipids in small LDL percentage||cholesterol to total lipids in very small VLDL percentage||cholesterol:total lipids ratio, blood VLDL cholesterol amount||cholesterol:total lipids ratio, cholesteryl esters:total lipids ratio||cholesterol:total lipids ratio, high density lipoprotein cholesterol measurement||cholesterol:total lipids ratio, low density lipoprotein cholesterol measurement||cholesteryl esters in large LDL measurement||cholesteryl esters in medium LDL measurement||cholesteryl esters to total lipids in large LDL percentage||cholesteryl esters to total lipids in small VLDL percentage||cholesteryl esters to total lipids in very small VLDL percentage||cholesteryl esters:total lipids ratio, blood VLDL cholesterol amount||cholesteryl esters:total lipids ratio, high density lipoprotein cholesterol measurement||cholesteryl esters:total lipids ratio, intermediate density lipoprotein measurement||coronary artery disease||depressive symptom measurement, low density lipoprotein cholesterol measurement||eicosanoids measurement||esterified cholesterol measurement||esterified cholesterol measurement, high density lipoprotein cholesterol measurement||esterified cholesterol measurement, low density lipoprotein cholesterol measurement||familial hyperlipidemia||fatty acid change measurement||free cholesterol in medium LDL measurement||free cholesterol in small LDL measurement||free cholesterol to total lipids in large LDL percentage||free cholesterol to total lipids in small VLDL percentage||free cholesterol to total lipids in very small VLDL percentage||free cholesterol:total lipids ratio, blood VLDL cholesterol amount||gallstones||heart disease||high density lipoprotein cholesterol measurement||Hypercholesterolemia||hyperlipidemia||Hyperlipidemia||level of Sterol ester (27:1/20:2) in blood serum||low density lipoprotein cholesterol measurement||low density lipoprotein cholesterol measurement, lipid measurement||low density lipoprotein cholesterol measurement, phospholipids:total lipids ratio||low density lipoprotein cholesterol measurement, sleep duration trait||metabolic disease||metabolic syndrome||metabolite measurement||non-high density lipoprotein cholesterol measurement||phospholipids in small HDL measurement||phospholipids:total lipids ratio, blood VLDL cholesterol amount||phospholipids:total lipids ratio, high density lipoprotein cholesterol measurement||phytosterol measurement||social deprivation, low density lipoprotein cholesterol measurement||total cholesterol in large LDL||total cholesterol in medium LDL||total cholesterol in small LDL||total cholesterol measurement||total cholesterol measurement, low density lipoprotein cholesterol measurement||total lipids in large HDL||total lipids in large LDL||total lipids in small LDL||triglycerides in IDL measurement||triglycerides to total lipids in IDL percentage||triglycerides to total lipids in large LDL percentage||triglycerides to total lipids in medium LDL percentage||triglycerides to total lipids in very small VLDL percentage||triglycerides:total lipids ratio, blood VLDL cholesterol amount||triglycerides:total lipids ratio, intermediate density lipoprotein measurement||triglycerides:total lipids ratio, low density lipoprotein cholesterol measurement	97	111
rs4299376	2	44072576	2_43845437_G_T	G	T	0.32341	0.67659	emb114	0.0117483	0.001689	11.4553	0.00957139	0.00174606	7.3752	0.343753	2	86	ABCG8	ABCG8	2	TRUE	apolipoprotein A 1 measurement, apolipoprotein B measurement||campesterol measurement||cholesterol to total lipids in large LDL percentage||cholesterol to total lipids in small LDL percentage||cholesterol to total lipids in very small VLDL percentage||cholesterol:total lipids ratio, blood VLDL cholesterol amount||cholesterol:total lipids ratio, cholesteryl esters:total lipids ratio||cholesterol:total lipids ratio, high density lipoprotein cholesterol measurement||cholesterol:total lipids ratio, low density lipoprotein cholesterol measurement||cholesteryl esters in large LDL measurement||cholesteryl esters in medium LDL measurement||cholesteryl esters to total lipids in large LDL percentage||cholesteryl esters to total lipids in small VLDL percentage||cholesteryl esters to total lipids in very small VLDL percentage||cholesteryl esters:total lipids ratio, blood VLDL cholesterol amount||cholesteryl esters:total lipids ratio, high density lipoprotein cholesterol measurement||cholesteryl esters:total lipids ratio, intermediate density lipoprotein measurement||coronary artery disease||depressive symptom measurement, low density lipoprotein cholesterol measurement||eicosanoids measurement||esterified cholesterol measurement||esterified cholesterol measurement, high density lipoprotein cholesterol measurement||esterified cholesterol measurement, low density lipoprotein cholesterol measurement||familial hyperlipidemia||fatty acid change measurement||free cholesterol in medium LDL measurement||free cholesterol in small LDL measurement||free cholesterol to total lipids in large LDL percentage||free cholesterol to total lipids in small VLDL percentage||free cholesterol to total lipids in very small VLDL percentage||free cholesterol:total lipids ratio, blood VLDL cholesterol amount||gallstones||heart disease||high density lipoprotein cholesterol measurement||Hypercholesterolemia||hyperlipidemia||Hyperlipidemia||level of Sterol ester (27:1/20:2) in blood serum||low density lipoprotein cholesterol measurement||low density lipoprotein cholesterol measurement, lipid measurement||low density lipoprotein cholesterol measurement, phospholipids:total lipids ratio||low density lipoprotein cholesterol measurement, sleep duration trait||metabolic disease||metabolic syndrome||metabolite measurement||non-high density lipoprotein cholesterol measurement||phospholipids in small HDL measurement||phospholipids:total lipids ratio, blood VLDL cholesterol amount||phospholipids:total lipids ratio, high density lipoprotein cholesterol measurement||phytosterol measurement||social deprivation, low density lipoprotein cholesterol measurement||total cholesterol in large LDL||total cholesterol in medium LDL||total cholesterol in small LDL||total cholesterol measurement||total cholesterol measurement, low density lipoprotein cholesterol measurement||total lipids in large HDL||total lipids in large LDL||total lipids in small LDL||triglycerides in IDL measurement||triglycerides to total lipids in IDL percentage||triglycerides to total lipids in large LDL percentage||triglycerides to total lipids in medium LDL percentage||triglycerides to total lipids in very small VLDL percentage||triglycerides:total lipids ratio, blood VLDL cholesterol amount||triglycerides:total lipids ratio, intermediate density lipoprotein measurement||triglycerides:total lipids ratio, low density lipoprotein cholesterol measurement	97	111
rs4299376	2	44072576	2_43845437_G_T	G	T	0.32341	0.67659	emb29	0.0178305	0.00220723	15.1823	0.0151404	0.00225886	10.6886	0.563903	2	86	ABCG8	ABCG8	2	TRUE	apolipoprotein A 1 measurement, apolipoprotein B measurement||campesterol measurement||cholesterol to total lipids in large LDL percentage||cholesterol to total lipids in small LDL percentage||cholesterol to total lipids in very small VLDL percentage||cholesterol:total lipids ratio, blood VLDL cholesterol amount||cholesterol:total lipids ratio, cholesteryl esters:total lipids ratio||cholesterol:total lipids ratio, high density lipoprotein cholesterol measurement||cholesterol:total lipids ratio, low density lipoprotein cholesterol measurement||cholesteryl esters in large LDL measurement||cholesteryl esters in medium LDL measurement||cholesteryl esters to total lipids in large LDL percentage||cholesteryl esters to total lipids in small VLDL percentage||cholesteryl esters to total lipids in very small VLDL percentage||cholesteryl esters:total lipids ratio, blood VLDL cholesterol amount||cholesteryl esters:total lipids ratio, high density lipoprotein cholesterol measurement||cholesteryl esters:total lipids ratio, intermediate density lipoprotein measurement||coronary artery disease||depressive symptom measurement, low density lipoprotein cholesterol measurement||eicosanoids measurement||esterified cholesterol measurement||esterified cholesterol measurement, high density lipoprotein cholesterol measurement||esterified cholesterol measurement, low density lipoprotein cholesterol measurement||familial hyperlipidemia||fatty acid change measurement||free cholesterol in medium LDL measurement||free cholesterol in small LDL measurement||free cholesterol to total lipids in large LDL percentage||free cholesterol to total lipids in small VLDL percentage||free cholesterol to total lipids in very small VLDL percentage||free cholesterol:total lipids ratio, blood VLDL cholesterol amount||gallstones||heart disease||high density lipoprotein cholesterol measurement||Hypercholesterolemia||hyperlipidemia||Hyperlipidemia||level of Sterol ester (27:1/20:2) in blood serum||low density lipoprotein cholesterol measurement||low density lipoprotein cholesterol measurement, lipid measurement||low density lipoprotein cholesterol measurement, phospholipids:total lipids ratio||low density lipoprotein cholesterol measurement, sleep duration trait||metabolic disease||metabolic syndrome||metabolite measurement||non-high density lipoprotein cholesterol measurement||phospholipids in small HDL measurement||phospholipids:total lipids ratio, blood VLDL cholesterol amount||phospholipids:total lipids ratio, high density lipoprotein cholesterol measurement||phytosterol measurement||social deprivation, low density lipoprotein cholesterol measurement||total cholesterol in large LDL||total cholesterol in medium LDL||total cholesterol in small LDL||total cholesterol measurement||total cholesterol measurement, low density lipoprotein cholesterol measurement||total lipids in large HDL||total lipids in large LDL||total lipids in small LDL||triglycerides in IDL measurement||triglycerides to total lipids in IDL percentage||triglycerides to total lipids in large LDL percentage||triglycerides to total lipids in medium LDL percentage||triglycerides to total lipids in very small VLDL percentage||triglycerides:total lipids ratio, blood VLDL cholesterol amount||triglycerides:total lipids ratio, intermediate density lipoprotein measurement||triglycerides:total lipids ratio, low density lipoprotein cholesterol measurement	97	111
rs4299376	2	44072576	2_43845437_G_T	G	T	0.32341	0.67659	emb81	0.0171705	0.0019868	17.2588	0.0135885	0.0020234	10.7273	0.397789	2	86	ABCG8	ABCG8	2	TRUE	apolipoprotein A 1 measurement, apolipoprotein B measurement||campesterol measurement||cholesterol to total lipids in large LDL percentage||cholesterol to total lipids in small LDL percentage||cholesterol to total lipids in very small VLDL percentage||cholesterol:total lipids ratio, blood VLDL cholesterol amount||cholesterol:total lipids ratio, cholesteryl esters:total lipids ratio||cholesterol:total lipids ratio, high density lipoprotein cholesterol measurement||cholesterol:total lipids ratio, low density lipoprotein cholesterol measurement||cholesteryl esters in large LDL measurement||cholesteryl esters in medium LDL measurement||cholesteryl esters to total lipids in large LDL percentage||cholesteryl esters to total lipids in small VLDL percentage||cholesteryl esters to total lipids in very small VLDL percentage||cholesteryl esters:total lipids ratio, blood VLDL cholesterol amount||cholesteryl esters:total lipids ratio, high density lipoprotein cholesterol measurement||cholesteryl esters:total lipids ratio, intermediate density lipoprotein measurement||coronary artery disease||depressive symptom measurement, low density lipoprotein cholesterol measurement||eicosanoids measurement||esterified cholesterol measurement||esterified cholesterol measurement, high density lipoprotein cholesterol measurement||esterified cholesterol measurement, low density lipoprotein cholesterol measurement||familial hyperlipidemia||fatty acid change measurement||free cholesterol in medium LDL measurement||free cholesterol in small LDL measurement||free cholesterol to total lipids in large LDL percentage||free cholesterol to total lipids in small VLDL percentage||free cholesterol to total lipids in very small VLDL percentage||free cholesterol:total lipids ratio, blood VLDL cholesterol amount||gallstones||heart disease||high density lipoprotein cholesterol measurement||Hypercholesterolemia||hyperlipidemia||Hyperlipidemia||level of Sterol ester (27:1/20:2) in blood serum||low density lipoprotein cholesterol measurement||low density lipoprotein cholesterol measurement, lipid measurement||low density lipoprotein cholesterol measurement, phospholipids:total lipids ratio||low density lipoprotein cholesterol measurement, sleep duration trait||metabolic disease||metabolic syndrome||metabolite measurement||non-high density lipoprotein cholesterol measurement||phospholipids in small HDL measurement||phospholipids:total lipids ratio, blood VLDL cholesterol amount||phospholipids:total lipids ratio, high density lipoprotein cholesterol measurement||phytosterol measurement||social deprivation, low density lipoprotein cholesterol measurement||total cholesterol in large LDL||total cholesterol in medium LDL||total cholesterol in small LDL||total cholesterol measurement||total cholesterol measurement, low density lipoprotein cholesterol measurement||total lipids in large HDL||total lipids in large LDL||total lipids in small LDL||triglycerides in IDL measurement||triglycerides to total lipids in IDL percentage||triglycerides to total lipids in large LDL percentage||triglycerides to total lipids in medium LDL percentage||triglycerides to total lipids in very small VLDL percentage||triglycerides:total lipids ratio, blood VLDL cholesterol amount||triglycerides:total lipids ratio, intermediate density lipoprotein measurement||triglycerides:total lipids ratio, low density lipoprotein cholesterol measurement	97	111
rs4299376	2	44072576	2_43845437_G_T	G	T	0.32341	0.67659	emb92	0.0222834	0.00225619	22.279	0.0218127	0.00227072	21.1207	0.514107	1	86	ABCG8	ABCG8	2	TRUE	apolipoprotein A 1 measurement, apolipoprotein B measurement||campesterol measurement||cholesterol to total lipids in large LDL percentage||cholesterol to total lipids in small LDL percentage||cholesterol to total lipids in very small VLDL percentage||cholesterol:total lipids ratio, blood VLDL cholesterol amount||cholesterol:total lipids ratio, cholesteryl esters:total lipids ratio||cholesterol:total lipids ratio, high density lipoprotein cholesterol measurement||cholesterol:total lipids ratio, low density lipoprotein cholesterol measurement||cholesteryl esters in large LDL measurement||cholesteryl esters in medium LDL measurement||cholesteryl esters to total lipids in large LDL percentage||cholesteryl esters to total lipids in small VLDL percentage||cholesteryl esters to total lipids in very small VLDL percentage||cholesteryl esters:total lipids ratio, blood VLDL cholesterol amount||cholesteryl esters:total lipids ratio, high density lipoprotein cholesterol measurement||cholesteryl esters:total lipids ratio, intermediate density lipoprotein measurement||coronary artery disease||depressive symptom measurement, low density lipoprotein cholesterol measurement||eicosanoids measurement||esterified cholesterol measurement||esterified cholesterol measurement, high density lipoprotein cholesterol measurement||esterified cholesterol measurement, low density lipoprotein cholesterol measurement||familial hyperlipidemia||fatty acid change measurement||free cholesterol in medium LDL measurement||free cholesterol in small LDL measurement||free cholesterol to total lipids in large LDL percentage||free cholesterol to total lipids in small VLDL percentage||free cholesterol to total lipids in very small VLDL percentage||free cholesterol:total lipids ratio, blood VLDL cholesterol amount||gallstones||heart disease||high density lipoprotein cholesterol measurement||Hypercholesterolemia||hyperlipidemia||Hyperlipidemia||level of Sterol ester (27:1/20:2) in blood serum||low density lipoprotein cholesterol measurement||low density lipoprotein cholesterol measurement, lipid measurement||low density lipoprotein cholesterol measurement, phospholipids:total lipids ratio||low density lipoprotein cholesterol measurement, sleep duration trait||metabolic disease||metabolic syndrome||metabolite measurement||non-high density lipoprotein cholesterol measurement||phospholipids in small HDL measurement||phospholipids:total lipids ratio, blood VLDL cholesterol amount||phospholipids:total lipids ratio, high density lipoprotein cholesterol measurement||phytosterol measurement||social deprivation, low density lipoprotein cholesterol measurement||total cholesterol in large LDL||total cholesterol in medium LDL||total cholesterol in small LDL||total cholesterol measurement||total cholesterol measurement, low density lipoprotein cholesterol measurement||total lipids in large HDL||total lipids in large LDL||total lipids in small LDL||triglycerides in IDL measurement||triglycerides to total lipids in IDL percentage||triglycerides to total lipids in large LDL percentage||triglycerides to total lipids in medium LDL percentage||triglycerides to total lipids in very small VLDL percentage||triglycerides:total lipids ratio, blood VLDL cholesterol amount||triglycerides:total lipids ratio, intermediate density lipoprotein measurement||triglycerides:total lipids ratio, low density lipoprotein cholesterol measurement	97	111
rs76866386	2	44075483	2_43848344_C_T	T	C	0.0653677	0.0653677	emb29	0.0365742	0.00417613	17.7014	0.0316072	0.00427381	12.8506	0.346626	1	85	ABCG8	ABCG8|ABCG5	3	FALSE	acute pancreatitis||antihyperlipidemic drug use measurement||apolipoprotein A 1 measurement, apolipoprotein B measurement||apolipoprotein B measurement||blood VLDL cholesterol amount||body height||Cholecystitis||cholelithiasis||cholesterol in IDL measurement||cholesterol in large LDL measurement||cholesterol in large VLDL measurement||cholesterol in medium VLDL measurement||cholesterol in small VLDL measurement||cholesterol in very large VLDL measurement||cholesterol in very small VLDL measurement||cholesterol to total lipids in IDL percentage||cholesterol to total lipids in large HDL percentage||cholesterol to total lipids in large VLDL percentage||cholesterol to total lipids in medium VLDL percentage||cholesterol to total lipids in small HDL percentage||cholesterol to total lipids in small VLDL percentage||cholesterol:total lipids ratio, blood VLDL cholesterol amount||cholesterol:total lipids ratio, high density lipoprotein cholesterol measurement||cholesteryl ester measurement||cholesteryl ester measurement, blood VLDL cholesterol amount, chylomicron amount||cholesteryl ester measurement, high density lipoprotein cholesterol measurement||cholesteryl esters in IDL measurement||cholesteryl esters in large LDL measurement||cholesteryl esters in large VLDL measurement||cholesteryl esters in LDL measurement||cholesteryl esters in medium LDL measurement||cholesteryl esters in medium VLDL measurement||cholesteryl esters in small LDL measurement||cholesteryl esters in small VLDL measurement||cholesteryl esters in very large VLDL measurement||cholesteryl esters in VLDL measurement||cholesteryl esters to total lipids in medium VLDL percentage||cholesteryl esters to total lipids in small VLDL percentage||cholesteryl esters:total lipids ratio, blood VLDL cholesterol amount||choline measurement||concentration of large LDL particles measurement||concentration of medium LDL particles measurement||concentration of medium VLDL particles||concentration of small LDL particles measurement||concentration of small VLDL particles||coronary artery disease||esterified cholesterol measurement||esterified cholesterol measurement, blood VLDL cholesterol amount||fatty acid amount||fatty acid amount, linoleic acid measurement||free cholesterol in IDL measurement||free cholesterol in large LDL measurement||free cholesterol in LDL measurement||free cholesterol in medium LDL measurement||free cholesterol in medium VLDL measurement||free cholesterol in small LDL measurement||free cholesterol in small VLDL measurement||free cholesterol in very large HDL measurement||free cholesterol in very small VLDL measurement||free cholesterol in VLDL measurement||free cholesterol measurement||free cholesterol measurement, blood VLDL cholesterol amount||free cholesterol measurement, high density lipoprotein cholesterol measurement||free cholesterol to total lipids in large HDL percentage||free cholesterol to total lipids in large VLDL percentage||free cholesterol to total lipids in medium VLDL percentage||free cholesterol to total lipids in small HDL percentage||free cholesterol to total lipids in very small VLDL percentage||free cholesterol:total lipids ratio, blood VLDL cholesterol amount||free cholesterol:total lipids ratio, high density lipoprotein cholesterol measurement||gallstones||gastritis, duodenitis||heart failure||high density lipoprotein cholesterol measurement||intermediate density lipoprotein measurement||linoleic acid measurement||lipid measurement, blood VLDL cholesterol amount||lipid measurement, high density lipoprotein cholesterol measurement||low density lipoprotein cholesterol measurement||low density lipoprotein cholesterol measurement, cholesteryl esters:total lipids ratio||low density lipoprotein cholesterol measurement, free cholesterol:total lipids ratio||low density lipoprotein cholesterol measurement, sleep duration trait||non-high density lipoprotein cholesterol measurement||omega-3 polyunsaturated fatty acid measurement||omega-6 polyunsaturated fatty acid measurement||phospholipid level, blood VLDL cholesterol amount||phospholipids in IDL measurement||phospholipids in large LDL measurement||phospholipids in LDL measurement||phospholipids in medium LDL measurement||phospholipids in medium VLDL measurement||phospholipids in small LDL measurement||phospholipids in small VLDL measurement||phospholipids in very small VLDL measurement||phospholipids in VLDL measurement||phospholipids:total lipids ratio||phospholipids:total lipids ratio, blood VLDL cholesterol amount||phospholipids:total lipids ratio, high density lipoprotein cholesterol measurement||phytosterol measurement||platelet-activating factor acetylhydrolase measurement||polyp of gallbladder||polyunsaturated fatty acid measurement||polyunsaturated fatty acids to total fatty acids percentage||remnant cholesterol measurement||saturated fatty acids measurement||serum alanine aminotransferase amount||social deprivation, low density lipoprotein cholesterol measurement||sphingomyelin measurement||total cholesterol in medium LDL||total cholesterol in small LDL||total cholesterol in small VLDL||total cholesterol measurement||total cholesterol measurement, high density lipoprotein cholesterol measurement||total cholesterol measurement, low density lipoprotein cholesterol measurement||total lipids in IDL||total lipids in large LDL||total lipids in LDL measurement||total lipids in lipoprotein particles measurement||total lipids in medium LDL||total lipids in medium VLDL||total lipids in small LDL||total lipids in small VLDL||total lipids in very small VLDL measurement||total phospholipids in lipoprotein particles measurement||triglycerides in small LDL measurement||triglycerides to total lipids in IDL percentage||triglycerides to total lipids in large LDL percentage||triglycerides to total lipids in large VLDL percentage||triglycerides to total lipids in medium LDL percentage||triglycerides to total lipids in medium VLDL percentage||triglycerides to total lipids in small LDL percentage||triglycerides to total lipids in small VLDL percentage||triglycerides to total lipids in very large VLDL percentage||triglycerides:total lipids ratio, blood VLDL cholesterol amount||triglycerides:total lipids ratio, low density lipoprotein cholesterol measurement	182	198
rs76866386	2	44075483	2_43848344_C_T	T	C	0.0653677	0.0653677	emb64	-0.0241348	0.00374348	9.94322	-0.0239332	0.0038053	9.49631	0.31877	1	85	ABCG8	ABCG8|ABCG5	3	FALSE	acute pancreatitis||antihyperlipidemic drug use measurement||apolipoprotein A 1 measurement, apolipoprotein B measurement||apolipoprotein B measurement||blood VLDL cholesterol amount||body height||Cholecystitis||cholelithiasis||cholesterol in IDL measurement||cholesterol in large LDL measurement||cholesterol in large VLDL measurement||cholesterol in medium VLDL measurement||cholesterol in small VLDL measurement||cholesterol in very large VLDL measurement||cholesterol in very small VLDL measurement||cholesterol to total lipids in IDL percentage||cholesterol to total lipids in large HDL percentage||cholesterol to total lipids in large VLDL percentage||cholesterol to total lipids in medium VLDL percentage||cholesterol to total lipids in small HDL percentage||cholesterol to total lipids in small VLDL percentage||cholesterol:total lipids ratio, blood VLDL cholesterol amount||cholesterol:total lipids ratio, high density lipoprotein cholesterol measurement||cholesteryl ester measurement||cholesteryl ester measurement, blood VLDL cholesterol amount, chylomicron amount||cholesteryl ester measurement, high density lipoprotein cholesterol measurement||cholesteryl esters in IDL measurement||cholesteryl esters in large LDL measurement||cholesteryl esters in large VLDL measurement||cholesteryl esters in LDL measurement||cholesteryl esters in medium LDL measurement||cholesteryl esters in medium VLDL measurement||cholesteryl esters in small LDL measurement||cholesteryl esters in small VLDL measurement||cholesteryl esters in very large VLDL measurement||cholesteryl esters in VLDL measurement||cholesteryl esters to total lipids in medium VLDL percentage||cholesteryl esters to total lipids in small VLDL percentage||cholesteryl esters:total lipids ratio, blood VLDL cholesterol amount||choline measurement||concentration of large LDL particles measurement||concentration of medium LDL particles measurement||concentration of medium VLDL particles||concentration of small LDL particles measurement||concentration of small VLDL particles||coronary artery disease||esterified cholesterol measurement||esterified cholesterol measurement, blood VLDL cholesterol amount||fatty acid amount||fatty acid amount, linoleic acid measurement||free cholesterol in IDL measurement||free cholesterol in large LDL measurement||free cholesterol in LDL measurement||free cholesterol in medium LDL measurement||free cholesterol in medium VLDL measurement||free cholesterol in small LDL measurement||free cholesterol in small VLDL measurement||free cholesterol in very large HDL measurement||free cholesterol in very small VLDL measurement||free cholesterol in VLDL measurement||free cholesterol measurement||free cholesterol measurement, blood VLDL cholesterol amount||free cholesterol measurement, high density lipoprotein cholesterol measurement||free cholesterol to total lipids in large HDL percentage||free cholesterol to total lipids in large VLDL percentage||free cholesterol to total lipids in medium VLDL percentage||free cholesterol to total lipids in small HDL percentage||free cholesterol to total lipids in very small VLDL percentage||free cholesterol:total lipids ratio, blood VLDL cholesterol amount||free cholesterol:total lipids ratio, high density lipoprotein cholesterol measurement||gallstones||gastritis, duodenitis||heart failure||high density lipoprotein cholesterol measurement||intermediate density lipoprotein measurement||linoleic acid measurement||lipid measurement, blood VLDL cholesterol amount||lipid measurement, high density lipoprotein cholesterol measurement||low density lipoprotein cholesterol measurement||low density lipoprotein cholesterol measurement, cholesteryl esters:total lipids ratio||low density lipoprotein cholesterol measurement, free cholesterol:total lipids ratio||low density lipoprotein cholesterol measurement, sleep duration trait||non-high density lipoprotein cholesterol measurement||omega-3 polyunsaturated fatty acid measurement||omega-6 polyunsaturated fatty acid measurement||phospholipid level, blood VLDL cholesterol amount||phospholipids in IDL measurement||phospholipids in large LDL measurement||phospholipids in LDL measurement||phospholipids in medium LDL measurement||phospholipids in medium VLDL measurement||phospholipids in small LDL measurement||phospholipids in small VLDL measurement||phospholipids in very small VLDL measurement||phospholipids in VLDL measurement||phospholipids:total lipids ratio||phospholipids:total lipids ratio, blood VLDL cholesterol amount||phospholipids:total lipids ratio, high density lipoprotein cholesterol measurement||phytosterol measurement||platelet-activating factor acetylhydrolase measurement||polyp of gallbladder||polyunsaturated fatty acid measurement||polyunsaturated fatty acids to total fatty acids percentage||remnant cholesterol measurement||saturated fatty acids measurement||serum alanine aminotransferase amount||social deprivation, low density lipoprotein cholesterol measurement||sphingomyelin measurement||total cholesterol in medium LDL||total cholesterol in small LDL||total cholesterol in small VLDL||total cholesterol measurement||total cholesterol measurement, high density lipoprotein cholesterol measurement||total cholesterol measurement, low density lipoprotein cholesterol measurement||total lipids in IDL||total lipids in large LDL||total lipids in LDL measurement||total lipids in lipoprotein particles measurement||total lipids in medium LDL||total lipids in medium VLDL||total lipids in small LDL||total lipids in small VLDL||total lipids in very small VLDL measurement||total phospholipids in lipoprotein particles measurement||triglycerides in small LDL measurement||triglycerides to total lipids in IDL percentage||triglycerides to total lipids in large LDL percentage||triglycerides to total lipids in large VLDL percentage||triglycerides to total lipids in medium LDL percentage||triglycerides to total lipids in medium VLDL percentage||triglycerides to total lipids in small LDL percentage||triglycerides to total lipids in small VLDL percentage||triglycerides to total lipids in very large VLDL percentage||triglycerides:total lipids ratio, blood VLDL cholesterol amount||triglycerides:total lipids ratio, low density lipoprotein cholesterol measurement	182	198
rs4076834	2	44081627	2_43854488_G_T	T	G	0.0638333	0.0638333	emb111	0.0331876	0.00432052	13.8031	0.0286021	0.00440478	10.0757	0.211274	1	85	ABCG8	ABCG8	2	TRUE	antihyperlipidemic drug use measurement||apolipoprotein A 1 measurement, apolipoprotein B measurement||apolipoprotein B measurement||blood VLDL cholesterol amount||blood VLDL cholesterol amount, chylomicron amount||body height||C-reactive protein measurement||campesterol measurement||Cholecystitis||cholelithiasis||cholesterol in IDL measurement||cholesterol in large LDL measurement||cholesterol in large VLDL measurement||cholesterol in medium VLDL measurement||cholesterol in small VLDL measurement||cholesterol in very large VLDL measurement||cholesterol in very small VLDL measurement||cholesterol to total lipids in IDL percentage||cholesterol to total lipids in large HDL percentage||cholesterol to total lipids in large VLDL percentage||cholesterol to total lipids in medium VLDL percentage||cholesterol to total lipids in small HDL percentage||cholesterol to total lipids in small VLDL percentage||cholesterol:total lipids ratio, blood VLDL cholesterol amount||cholesteryl ester measurement, blood VLDL cholesterol amount, chylomicron amount||cholesteryl ester measurement, high density lipoprotein cholesterol measurement||cholesteryl esters in IDL measurement||cholesteryl esters in large LDL measurement||cholesteryl esters in large VLDL measurement||cholesteryl esters in LDL measurement||cholesteryl esters in medium LDL measurement||cholesteryl esters in medium VLDL measurement||cholesteryl esters in small LDL measurement||cholesteryl esters in small VLDL measurement||cholesteryl esters in very large VLDL measurement||cholesteryl esters in VLDL measurement||cholesteryl esters to total lipids in medium VLDL percentage||cholesteryl esters to total lipids in small VLDL percentage||cholesteryl esters:total lipids ratio, blood VLDL cholesterol amount||choline measurement||concentration of large LDL particles measurement||concentration of medium VLDL particles||concentration of small VLDL particles||coronary artery disease||esterified cholesterol measurement||esterified cholesterol measurement, blood VLDL cholesterol amount||fatty acid amount||fatty acid amount, linoleic acid measurement||free cholesterol in IDL measurement||free cholesterol in large LDL measurement||free cholesterol in LDL measurement||free cholesterol in medium LDL measurement||free cholesterol in medium VLDL measurement||free cholesterol in small LDL measurement||free cholesterol in small VLDL measurement||free cholesterol in very large HDL measurement||free cholesterol in very large VLDL measurement||free cholesterol in very small VLDL measurement||free cholesterol in VLDL measurement||free cholesterol measurement||free cholesterol measurement, blood VLDL cholesterol amount||free cholesterol measurement, high density lipoprotein cholesterol measurement||free cholesterol to total lipids in large HDL percentage||free cholesterol to total lipids in large VLDL percentage||free cholesterol to total lipids in medium VLDL percentage||free cholesterol to total lipids in small HDL percentage||free cholesterol to total lipids in very small VLDL percentage||free cholesterol:total lipids ratio, blood VLDL cholesterol amount||free cholesterol:total lipids ratio, high density lipoprotein cholesterol measurement||gallstones||gastritis, duodenitis||high density lipoprotein cholesterol measurement||intermediate density lipoprotein measurement||large artery stroke||linoleic acid measurement||lipid measurement, blood VLDL cholesterol amount||lipid measurement, blood VLDL cholesterol amount, chylomicron amount||lipid measurement, high density lipoprotein cholesterol measurement||low density lipoprotein cholesterol measurement||low density lipoprotein cholesterol measurement, cholesteryl esters:total lipids ratio||low density lipoprotein cholesterol measurement, free cholesterol:total lipids ratio||low density lipoprotein cholesterol measurement, sleep duration trait||non-high density lipoprotein cholesterol measurement||omega-3 polyunsaturated fatty acid measurement||omega-6 polyunsaturated fatty acid measurement||pancreatitis||phosphoglycerides measurement||phospholipid level, blood VLDL cholesterol amount||phospholipid level, blood VLDL cholesterol amount, chylomicron amount||phospholipids in IDL measurement||phospholipids in large LDL measurement||phospholipids in LDL measurement||phospholipids in medium LDL measurement||phospholipids in small LDL measurement||phospholipids in small VLDL measurement||phospholipids in very small VLDL measurement||phospholipids in VLDL measurement||phospholipids:total lipids ratio||phospholipids:total lipids ratio, blood VLDL cholesterol amount||phospholipids:total lipids ratio, high density lipoprotein cholesterol measurement||phospholipids:total lipids ratio, intermediate density lipoprotein measurement||phytosterol measurement||platelet-activating factor acetylhydrolase measurement||polyp of gallbladder||polyunsaturated fatty acid measurement||polyunsaturated fatty acids to total fatty acids percentage||remnant cholesterol measurement||saturated fatty acids measurement||serum alanine aminotransferase amount||social deprivation, low density lipoprotein cholesterol measurement||sphingomyelin measurement||total cholesterol in medium LDL||total cholesterol in medium VLDL||total cholesterol in small LDL||total cholesterol in small VLDL||total cholesterol measurement||total cholesterol measurement, blood VLDL cholesterol amount||total cholesterol measurement, blood VLDL cholesterol amount, chylomicron amount||total cholesterol measurement, high density lipoprotein cholesterol measurement||total cholesterol measurement, low density lipoprotein cholesterol measurement||total lipids in IDL||total lipids in large LDL||total lipids in LDL measurement||total lipids in lipoprotein particles measurement||total lipids in medium LDL||total lipids in medium VLDL||total lipids in small LDL||total lipids in small VLDL||total lipids in very small VLDL measurement||total phospholipids in lipoprotein particles measurement||triglyceride measurement, blood VLDL cholesterol amount, chylomicron amount||triglycerides in small LDL measurement||triglycerides to total lipids in IDL percentage||triglycerides to total lipids in large LDL percentage||triglycerides to total lipids in large VLDL percentage||triglycerides to total lipids in medium LDL percentage||triglycerides to total lipids in medium VLDL percentage||triglycerides to total lipids in small LDL percentage||triglycerides to total lipids in small VLDL percentage||triglycerides to total lipids in very large VLDL percentage||triglycerides:total lipids ratio, blood VLDL cholesterol amount||triglycerides:total lipids ratio, low density lipoprotein cholesterol measurement	197	214
rs4076834	2	44081627	2_43854488_G_T	T	G	0.0638333	0.0638333	emb115	0.0273093	0.00332118	15.7015	0.0274226	0.00332869	15.7564	0.226408	1	85	ABCG8	ABCG8	2	TRUE	antihyperlipidemic drug use measurement||apolipoprotein A 1 measurement, apolipoprotein B measurement||apolipoprotein B measurement||blood VLDL cholesterol amount||blood VLDL cholesterol amount, chylomicron amount||body height||C-reactive protein measurement||campesterol measurement||Cholecystitis||cholelithiasis||cholesterol in IDL measurement||cholesterol in large LDL measurement||cholesterol in large VLDL measurement||cholesterol in medium VLDL measurement||cholesterol in small VLDL measurement||cholesterol in very large VLDL measurement||cholesterol in very small VLDL measurement||cholesterol to total lipids in IDL percentage||cholesterol to total lipids in large HDL percentage||cholesterol to total lipids in large VLDL percentage||cholesterol to total lipids in medium VLDL percentage||cholesterol to total lipids in small HDL percentage||cholesterol to total lipids in small VLDL percentage||cholesterol:total lipids ratio, blood VLDL cholesterol amount||cholesteryl ester measurement, blood VLDL cholesterol amount, chylomicron amount||cholesteryl ester measurement, high density lipoprotein cholesterol measurement||cholesteryl esters in IDL measurement||cholesteryl esters in large LDL measurement||cholesteryl esters in large VLDL measurement||cholesteryl esters in LDL measurement||cholesteryl esters in medium LDL measurement||cholesteryl esters in medium VLDL measurement||cholesteryl esters in small LDL measurement||cholesteryl esters in small VLDL measurement||cholesteryl esters in very large VLDL measurement||cholesteryl esters in VLDL measurement||cholesteryl esters to total lipids in medium VLDL percentage||cholesteryl esters to total lipids in small VLDL percentage||cholesteryl esters:total lipids ratio, blood VLDL cholesterol amount||choline measurement||concentration of large LDL particles measurement||concentration of medium VLDL particles||concentration of small VLDL particles||coronary artery disease||esterified cholesterol measurement||esterified cholesterol measurement, blood VLDL cholesterol amount||fatty acid amount||fatty acid amount, linoleic acid measurement||free cholesterol in IDL measurement||free cholesterol in large LDL measurement||free cholesterol in LDL measurement||free cholesterol in medium LDL measurement||free cholesterol in medium VLDL measurement||free cholesterol in small LDL measurement||free cholesterol in small VLDL measurement||free cholesterol in very large HDL measurement||free cholesterol in very large VLDL measurement||free cholesterol in very small VLDL measurement||free cholesterol in VLDL measurement||free cholesterol measurement||free cholesterol measurement, blood VLDL cholesterol amount||free cholesterol measurement, high density lipoprotein cholesterol measurement||free cholesterol to total lipids in large HDL percentage||free cholesterol to total lipids in large VLDL percentage||free cholesterol to total lipids in medium VLDL percentage||free cholesterol to total lipids in small HDL percentage||free cholesterol to total lipids in very small VLDL percentage||free cholesterol:total lipids ratio, blood VLDL cholesterol amount||free cholesterol:total lipids ratio, high density lipoprotein cholesterol measurement||gallstones||gastritis, duodenitis||high density lipoprotein cholesterol measurement||intermediate density lipoprotein measurement||large artery stroke||linoleic acid measurement||lipid measurement, blood VLDL cholesterol amount||lipid measurement, blood VLDL cholesterol amount, chylomicron amount||lipid measurement, high density lipoprotein cholesterol measurement||low density lipoprotein cholesterol measurement||low density lipoprotein cholesterol measurement, cholesteryl esters:total lipids ratio||low density lipoprotein cholesterol measurement, free cholesterol:total lipids ratio||low density lipoprotein cholesterol measurement, sleep duration trait||non-high density lipoprotein cholesterol measurement||omega-3 polyunsaturated fatty acid measurement||omega-6 polyunsaturated fatty acid measurement||pancreatitis||phosphoglycerides measurement||phospholipid level, blood VLDL cholesterol amount||phospholipid level, blood VLDL cholesterol amount, chylomicron amount||phospholipids in IDL measurement||phospholipids in large LDL measurement||phospholipids in LDL measurement||phospholipids in medium LDL measurement||phospholipids in small LDL measurement||phospholipids in small VLDL measurement||phospholipids in very small VLDL measurement||phospholipids in VLDL measurement||phospholipids:total lipids ratio||phospholipids:total lipids ratio, blood VLDL cholesterol amount||phospholipids:total lipids ratio, high density lipoprotein cholesterol measurement||phospholipids:total lipids ratio, intermediate density lipoprotein measurement||phytosterol measurement||platelet-activating factor acetylhydrolase measurement||polyp of gallbladder||polyunsaturated fatty acid measurement||polyunsaturated fatty acids to total fatty acids percentage||remnant cholesterol measurement||saturated fatty acids measurement||serum alanine aminotransferase amount||social deprivation, low density lipoprotein cholesterol measurement||sphingomyelin measurement||total cholesterol in medium LDL||total cholesterol in medium VLDL||total cholesterol in small LDL||total cholesterol in small VLDL||total cholesterol measurement||total cholesterol measurement, blood VLDL cholesterol amount||total cholesterol measurement, blood VLDL cholesterol amount, chylomicron amount||total cholesterol measurement, high density lipoprotein cholesterol measurement||total cholesterol measurement, low density lipoprotein cholesterol measurement||total lipids in IDL||total lipids in large LDL||total lipids in LDL measurement||total lipids in lipoprotein particles measurement||total lipids in medium LDL||total lipids in medium VLDL||total lipids in small LDL||total lipids in small VLDL||total lipids in very small VLDL measurement||total phospholipids in lipoprotein particles measurement||triglyceride measurement, blood VLDL cholesterol amount, chylomicron amount||triglycerides in small LDL measurement||triglycerides to total lipids in IDL percentage||triglycerides to total lipids in large LDL percentage||triglycerides to total lipids in large VLDL percentage||triglycerides to total lipids in medium LDL percentage||triglycerides to total lipids in medium VLDL percentage||triglycerides to total lipids in small LDL percentage||triglycerides to total lipids in small VLDL percentage||triglycerides to total lipids in very large VLDL percentage||triglycerides:total lipids ratio, blood VLDL cholesterol amount||triglycerides:total lipids ratio, low density lipoprotein cholesterol measurement	197	214
rs4076834	2	44081627	2_43854488_G_T	T	G	0.0638333	0.0638333	emb52	-0.0323592	0.00415997	14.1351	-0.0331964	0.00418032	14.6972	0.309525	1	85	ABCG8	ABCG8	2	TRUE	antihyperlipidemic drug use measurement||apolipoprotein A 1 measurement, apolipoprotein B measurement||apolipoprotein B measurement||blood VLDL cholesterol amount||blood VLDL cholesterol amount, chylomicron amount||body height||C-reactive protein measurement||campesterol measurement||Cholecystitis||cholelithiasis||cholesterol in IDL measurement||cholesterol in large LDL measurement||cholesterol in large VLDL measurement||cholesterol in medium VLDL measurement||cholesterol in small VLDL measurement||cholesterol in very large VLDL measurement||cholesterol in very small VLDL measurement||cholesterol to total lipids in IDL percentage||cholesterol to total lipids in large HDL percentage||cholesterol to total lipids in large VLDL percentage||cholesterol to total lipids in medium VLDL percentage||cholesterol to total lipids in small HDL percentage||cholesterol to total lipids in small VLDL percentage||cholesterol:total lipids ratio, blood VLDL cholesterol amount||cholesteryl ester measurement, blood VLDL cholesterol amount, chylomicron amount||cholesteryl ester measurement, high density lipoprotein cholesterol measurement||cholesteryl esters in IDL measurement||cholesteryl esters in large LDL measurement||cholesteryl esters in large VLDL measurement||cholesteryl esters in LDL measurement||cholesteryl esters in medium LDL measurement||cholesteryl esters in medium VLDL measurement||cholesteryl esters in small LDL measurement||cholesteryl esters in small VLDL measurement||cholesteryl esters in very large VLDL measurement||cholesteryl esters in VLDL measurement||cholesteryl esters to total lipids in medium VLDL percentage||cholesteryl esters to total lipids in small VLDL percentage||cholesteryl esters:total lipids ratio, blood VLDL cholesterol amount||choline measurement||concentration of large LDL particles measurement||concentration of medium VLDL particles||concentration of small VLDL particles||coronary artery disease||esterified cholesterol measurement||esterified cholesterol measurement, blood VLDL cholesterol amount||fatty acid amount||fatty acid amount, linoleic acid measurement||free cholesterol in IDL measurement||free cholesterol in large LDL measurement||free cholesterol in LDL measurement||free cholesterol in medium LDL measurement||free cholesterol in medium VLDL measurement||free cholesterol in small LDL measurement||free cholesterol in small VLDL measurement||free cholesterol in very large HDL measurement||free cholesterol in very large VLDL measurement||free cholesterol in very small VLDL measurement||free cholesterol in VLDL measurement||free cholesterol measurement||free cholesterol measurement, blood VLDL cholesterol amount||free cholesterol measurement, high density lipoprotein cholesterol measurement||free cholesterol to total lipids in large HDL percentage||free cholesterol to total lipids in large VLDL percentage||free cholesterol to total lipids in medium VLDL percentage||free cholesterol to total lipids in small HDL percentage||free cholesterol to total lipids in very small VLDL percentage||free cholesterol:total lipids ratio, blood VLDL cholesterol amount||free cholesterol:total lipids ratio, high density lipoprotein cholesterol measurement||gallstones||gastritis, duodenitis||high density lipoprotein cholesterol measurement||intermediate density lipoprotein measurement||large artery stroke||linoleic acid measurement||lipid measurement, blood VLDL cholesterol amount||lipid measurement, blood VLDL cholesterol amount, chylomicron amount||lipid measurement, high density lipoprotein cholesterol measurement||low density lipoprotein cholesterol measurement||low density lipoprotein cholesterol measurement, cholesteryl esters:total lipids ratio||low density lipoprotein cholesterol measurement, free cholesterol:total lipids ratio||low density lipoprotein cholesterol measurement, sleep duration trait||non-high density lipoprotein cholesterol measurement||omega-3 polyunsaturated fatty acid measurement||omega-6 polyunsaturated fatty acid measurement||pancreatitis||phosphoglycerides measurement||phospholipid level, blood VLDL cholesterol amount||phospholipid level, blood VLDL cholesterol amount, chylomicron amount||phospholipids in IDL measurement||phospholipids in large LDL measurement||phospholipids in LDL measurement||phospholipids in medium LDL measurement||phospholipids in small LDL measurement||phospholipids in small VLDL measurement||phospholipids in very small VLDL measurement||phospholipids in VLDL measurement||phospholipids:total lipids ratio||phospholipids:total lipids ratio, blood VLDL cholesterol amount||phospholipids:total lipids ratio, high density lipoprotein cholesterol measurement||phospholipids:total lipids ratio, intermediate density lipoprotein measurement||phytosterol measurement||platelet-activating factor acetylhydrolase measurement||polyp of gallbladder||polyunsaturated fatty acid measurement||polyunsaturated fatty acids to total fatty acids percentage||remnant cholesterol measurement||saturated fatty acids measurement||serum alanine aminotransferase amount||social deprivation, low density lipoprotein cholesterol measurement||sphingomyelin measurement||total cholesterol in medium LDL||total cholesterol in medium VLDL||total cholesterol in small LDL||total cholesterol in small VLDL||total cholesterol measurement||total cholesterol measurement, blood VLDL cholesterol amount||total cholesterol measurement, blood VLDL cholesterol amount, chylomicron amount||total cholesterol measurement, high density lipoprotein cholesterol measurement||total cholesterol measurement, low density lipoprotein cholesterol measurement||total lipids in IDL||total lipids in large LDL||total lipids in LDL measurement||total lipids in lipoprotein particles measurement||total lipids in medium LDL||total lipids in medium VLDL||total lipids in small LDL||total lipids in small VLDL||total lipids in very small VLDL measurement||total phospholipids in lipoprotein particles measurement||triglyceride measurement, blood VLDL cholesterol amount, chylomicron amount||triglycerides in small LDL measurement||triglycerides to total lipids in IDL percentage||triglycerides to total lipids in large LDL percentage||triglycerides to total lipids in large VLDL percentage||triglycerides to total lipids in medium LDL percentage||triglycerides to total lipids in medium VLDL percentage||triglycerides to total lipids in small LDL percentage||triglycerides to total lipids in small VLDL percentage||triglycerides to total lipids in very large VLDL percentage||triglycerides:total lipids ratio, blood VLDL cholesterol amount||triglycerides:total lipids ratio, low density lipoprotein cholesterol measurement	197	214
rs4076834	2	44081627	2_43854488_G_T	T	G	0.0638333	0.0638333	emb89	-0.034714	0.00360926	21.1733	-0.0347145	0.00362134	21.0366	0.302419	1	85	ABCG8	ABCG8	2	TRUE	antihyperlipidemic drug use measurement||apolipoprotein A 1 measurement, apolipoprotein B measurement||apolipoprotein B measurement||blood VLDL cholesterol amount||blood VLDL cholesterol amount, chylomicron amount||body height||C-reactive protein measurement||campesterol measurement||Cholecystitis||cholelithiasis||cholesterol in IDL measurement||cholesterol in large LDL measurement||cholesterol in large VLDL measurement||cholesterol in medium VLDL measurement||cholesterol in small VLDL measurement||cholesterol in very large VLDL measurement||cholesterol in very small VLDL measurement||cholesterol to total lipids in IDL percentage||cholesterol to total lipids in large HDL percentage||cholesterol to total lipids in large VLDL percentage||cholesterol to total lipids in medium VLDL percentage||cholesterol to total lipids in small HDL percentage||cholesterol to total lipids in small VLDL percentage||cholesterol:total lipids ratio, blood VLDL cholesterol amount||cholesteryl ester measurement, blood VLDL cholesterol amount, chylomicron amount||cholesteryl ester measurement, high density lipoprotein cholesterol measurement||cholesteryl esters in IDL measurement||cholesteryl esters in large LDL measurement||cholesteryl esters in large VLDL measurement||cholesteryl esters in LDL measurement||cholesteryl esters in medium LDL measurement||cholesteryl esters in medium VLDL measurement||cholesteryl esters in small LDL measurement||cholesteryl esters in small VLDL measurement||cholesteryl esters in very large VLDL measurement||cholesteryl esters in VLDL measurement||cholesteryl esters to total lipids in medium VLDL percentage||cholesteryl esters to total lipids in small VLDL percentage||cholesteryl esters:total lipids ratio, blood VLDL cholesterol amount||choline measurement||concentration of large LDL particles measurement||concentration of medium VLDL particles||concentration of small VLDL particles||coronary artery disease||esterified cholesterol measurement||esterified cholesterol measurement, blood VLDL cholesterol amount||fatty acid amount||fatty acid amount, linoleic acid measurement||free cholesterol in IDL measurement||free cholesterol in large LDL measurement||free cholesterol in LDL measurement||free cholesterol in medium LDL measurement||free cholesterol in medium VLDL measurement||free cholesterol in small LDL measurement||free cholesterol in small VLDL measurement||free cholesterol in very large HDL measurement||free cholesterol in very large VLDL measurement||free cholesterol in very small VLDL measurement||free cholesterol in VLDL measurement||free cholesterol measurement||free cholesterol measurement, blood VLDL cholesterol amount||free cholesterol measurement, high density lipoprotein cholesterol measurement||free cholesterol to total lipids in large HDL percentage||free cholesterol to total lipids in large VLDL percentage||free cholesterol to total lipids in medium VLDL percentage||free cholesterol to total lipids in small HDL percentage||free cholesterol to total lipids in very small VLDL percentage||free cholesterol:total lipids ratio, blood VLDL cholesterol amount||free cholesterol:total lipids ratio, high density lipoprotein cholesterol measurement||gallstones||gastritis, duodenitis||high density lipoprotein cholesterol measurement||intermediate density lipoprotein measurement||large artery stroke||linoleic acid measurement||lipid measurement, blood VLDL cholesterol amount||lipid measurement, blood VLDL cholesterol amount, chylomicron amount||lipid measurement, high density lipoprotein cholesterol measurement||low density lipoprotein cholesterol measurement||low density lipoprotein cholesterol measurement, cholesteryl esters:total lipids ratio||low density lipoprotein cholesterol measurement, free cholesterol:total lipids ratio||low density lipoprotein cholesterol measurement, sleep duration trait||non-high density lipoprotein cholesterol measurement||omega-3 polyunsaturated fatty acid measurement||omega-6 polyunsaturated fatty acid measurement||pancreatitis||phosphoglycerides measurement||phospholipid level, blood VLDL cholesterol amount||phospholipid level, blood VLDL cholesterol amount, chylomicron amount||phospholipids in IDL measurement||phospholipids in large LDL measurement||phospholipids in LDL measurement||phospholipids in medium LDL measurement||phospholipids in small LDL measurement||phospholipids in small VLDL measurement||phospholipids in very small VLDL measurement||phospholipids in VLDL measurement||phospholipids:total lipids ratio||phospholipids:total lipids ratio, blood VLDL cholesterol amount||phospholipids:total lipids ratio, high density lipoprotein cholesterol measurement||phospholipids:total lipids ratio, intermediate density lipoprotein measurement||phytosterol measurement||platelet-activating factor acetylhydrolase measurement||polyp of gallbladder||polyunsaturated fatty acid measurement||polyunsaturated fatty acids to total fatty acids percentage||remnant cholesterol measurement||saturated fatty acids measurement||serum alanine aminotransferase amount||social deprivation, low density lipoprotein cholesterol measurement||sphingomyelin measurement||total cholesterol in medium LDL||total cholesterol in medium VLDL||total cholesterol in small LDL||total cholesterol in small VLDL||total cholesterol measurement||total cholesterol measurement, blood VLDL cholesterol amount||total cholesterol measurement, blood VLDL cholesterol amount, chylomicron amount||total cholesterol measurement, high density lipoprotein cholesterol measurement||total cholesterol measurement, low density lipoprotein cholesterol measurement||total lipids in IDL||total lipids in large LDL||total lipids in LDL measurement||total lipids in lipoprotein particles measurement||total lipids in medium LDL||total lipids in medium VLDL||total lipids in small LDL||total lipids in small VLDL||total lipids in very small VLDL measurement||total phospholipids in lipoprotein particles measurement||triglyceride measurement, blood VLDL cholesterol amount, chylomicron amount||triglycerides in small LDL measurement||triglycerides to total lipids in IDL percentage||triglycerides to total lipids in large LDL percentage||triglycerides to total lipids in large VLDL percentage||triglycerides to total lipids in medium LDL percentage||triglycerides to total lipids in medium VLDL percentage||triglycerides to total lipids in small LDL percentage||triglycerides to total lipids in small VLDL percentage||triglycerides to total lipids in very large VLDL percentage||triglycerides:total lipids ratio, blood VLDL cholesterol amount||triglycerides:total lipids ratio, low density lipoprotein cholesterol measurement	197	214
rs62104180	2	466003	2_466003_A_G	G	A	0.0500318	0.0500318	emb37	-0.0193282	0.00342349	7.78394	-0.0191324	0.00345446	7.51526	0.343694	2	76	AC079779.4	ALKAL2	7	FALSE	abdominal adipose tissue measurement||Abnormality of the skeletal system||alcohol consumption quality||Antihypertensive use measurement||appendicular lean mass||atrial fibrillation||body fat distribution||body fat percentage||body mass index||body weight||C-reactive protein measurement||cigarettes per day measurement||comparative body size at age 10, self-reported||cystatin C measurement||dental caries, dentures||dentures||diet measurement||fat pad mass||gout||grip strength measurement||hip circumference||lean body mass||metabolic syndrome||obese body mass index status||polyunsaturated fatty acids to total fatty acids percentage||smoking initiation||smoking status measurement||total lipids in large HDL||triglycerides to total lipids in large LDL percentage||triglycerides to total lipids in medium LDL percentage||type 2 diabetes mellitus||urate measurement||uric acid measurement||visceral adipose tissue quantity||waist circumference||waist-hip ratio||whole body water mass	54	72
rs66906321	2	630070	2_630070_C_T	T	C	0.180606	0.819394	emb39	0.0179624	0.00278849	9.92736	0.0185657	0.00281955	10.3406	0.0179263	1	77	TMEM18	TMEM18	2	TRUE	Abnormality of the skeletal system||age at first sexual intercourse measurement||age at menarche||alcohol consumption quality||appendicular lean mass||atrial fibrillation||attention deficit hyperactivity disorder||body composition measurement||body fat distribution||body fat percentage||body fat percentage, coronary artery disease||body height||body mass index||body weight||breast size||C-reactive protein measurement||cannabis dependence||cholesterol to total lipids in large LDL percentage||cigarettes per day measurement||coffee consumption measurement||comparative body size at age 10, self-reported||diabetes mellitus||diabetic neuropathy||diastolic blood pressure||diet measurement||Drugs used in diabetes use measurement||edema||essential hypertension||fat pad mass||FEV/FVC ratio||gout||grip strength measurement||heart failure||heart morphology trait||heel bone mineral density||high density lipoprotein cholesterol measurement||hip circumference||hypertension||insulin measurement||lean body mass||mean arterial pressure||metabolic syndrome||morbid obesity||obese body mass index status||obesity||osteoarthritis||osteoarthritis, hip, osteoarthritis, knee||osteoarthritis, knee||osteoarthritis, knee, total knee arthroplasty||overnutrition, obesity||prostate carcinoma, breast carcinoma||puberty onset measurement||sleep apnea||smoking behavior||smoking behavior trait||smoking behavior, body mass index||smoking initiation||smoking status measurement||social inhibition quality, attention deficit hyperactivity disorder, substance abuse||systolic blood pressure||type 2 diabetes mellitus||urate measurement||visceral adipose tissue quantity||waist circumference||waist-hip ratio||whole body water mass	120	128
rs10634531	2	632789	2_632789_C_CTTG	C	CTTG	0.171656	0.828344	emb110	-0.0199277	0.00275708	12.3092	-0.0210879	0.00278457	13.4376	0.0319408	1	77	TMEM18	TMEM18	2	TRUE	Abnormality of the skeletal system||age at first sexual intercourse measurement||age at menarche||aging||alcohol consumption quality||appendicular lean mass||atrial fibrillation||attention deficit hyperactivity disorder||body composition measurement||body fat distribution||body fat percentage||body fat percentage, coronary artery disease||body height||body mass index||body weight||breast size||C-reactive protein measurement||cannabis dependence||cholesterol to total lipids in large LDL percentage||cholesteryl esters to total lipids in large HDL percentage||cigarettes per day measurement||coffee consumption measurement||comparative body size at age 10, self-reported||diabetes mellitus||diabetic neuropathy||diastolic blood pressure||diet measurement||Drugs used in diabetes use measurement||edema||essential hypertension||fat pad mass||FEV/FVC ratio||gout||grip strength measurement||heart failure||heart morphology trait||heel bone mineral density||high density lipoprotein cholesterol measurement||hip circumference||hypertension||insulin measurement||lean body mass||mean arterial pressure||metabolic syndrome||morbid obesity||obese body mass index status||obesity||osteoarthritis||osteoarthritis, hip, osteoarthritis, knee||osteoarthritis, knee||osteoarthritis, knee, total knee arthroplasty||overnutrition, obesity||prostate carcinoma, breast carcinoma||puberty onset measurement||sleep apnea||smoking behavior||smoking behavior trait||smoking behavior, body mass index||smoking initiation||smoking status measurement||social inhibition quality, attention deficit hyperactivity disorder, substance abuse||systolic blood pressure||type 2 diabetes mellitus||urate measurement||visceral adipose tissue quantity||waist circumference||waist-hip ratio||whole body water mass	124	131
rs6751993	2	635864	2_635864_A_G	A	G	0.171541	0.828459	emb37	0.0126874	0.00200714	9.58561	0.0127061	0.00202532	9.45208	0.0262905	1	77	TMEM18	TMEM18	2	TRUE	Abnormality of the skeletal system||age at first sexual intercourse measurement||age at menarche||aging||alcohol consumption quality||appendicular lean mass||atrial fibrillation||attention deficit hyperactivity disorder||body composition measurement||body fat distribution||body fat percentage||body fat percentage, coronary artery disease||body height||body mass index||body weight||breast size||C-reactive protein measurement||cannabis dependence||cholesteryl esters to total lipids in large HDL percentage||cigarettes per day measurement||coffee consumption measurement||comparative body size at age 10, self-reported||diabetes mellitus||diabetic neuropathy||diastolic blood pressure||diet measurement||Drugs used in diabetes use measurement||edema||essential hypertension||fat pad mass||FEV/FVC ratio||gout||grip strength measurement||heart failure||heart morphology trait||heel bone mineral density||high density lipoprotein cholesterol measurement||hip circumference||hypertension||insulin measurement||lean body mass||mean arterial pressure||metabolic syndrome||morbid obesity||obese body mass index status||obesity||osteoarthritis||osteoarthritis, hip, osteoarthritis, knee||osteoarthritis, knee||osteoarthritis, knee, total knee arthroplasty||overnutrition, obesity||prostate carcinoma, breast carcinoma||puberty onset measurement||sleep apnea||smoking behavior||smoking behavior trait||smoking behavior, body mass index||smoking initiation||smoking status measurement||social inhibition quality, attention deficit hyperactivity disorder, substance abuse||systolic blood pressure||type 2 diabetes mellitus||urate measurement||visceral adipose tissue quantity||waist circumference||waist-hip ratio||whole body water mass	115	123
rs13077048	3	141106954	3_141388112_A_T	A	T	0.429265	0.429265	emb67	-0.0129332	0.00195954	10.3863	-0.0128048	0.0019664	10.1287	0.0801614	1	102	ZBTB38	ZBTB38	2	TRUE	Abdominal Aortic Aneurysm||age at onset, Myopia||angiopoietin-related protein 7 measurement||ANGPT1/PDGFA protein level ratio in blood||anthropometric measurement||APP/PDGFA protein level ratio in blood||appendicular lean mass||asthma||asthma, Eczematoid dermatitis, allergic rhinitis||atopic eczema||atrial fibrillation||balding measurement||base metabolic rate measurement||birth weight, parental genotype effect measurement||BMI-adjusted hip circumference||BMI-adjusted waist circumference||body composition measurement||body fat distribution||body height||body height at birth||body surface area||body weight||C-C motif chemokine 28 measurement||carpal tunnel syndrome||childhood onset asthma||cholesterol in small HDL measurement||cholesteryl esters in small HDL measurement||chronic obstructive pulmonary disease||concentration of small HDL particles measurement||corneal resistance factor||Crohn's disease||diet measurement||Eczematoid dermatitis, allergic rhinitis||educational attainment||erythrocyte count||erythrocyte volume||fat pad mass||fms-related tyrosine kinase 3 ligand measurement||forced expiratory volume||free cholesterol in small HDL measurement||gestational age||glomerular filtration rate||grip strength measurement||hair color||head circumference||health trait||heart rate||heel bone mineral density||hemoglobin measurement||high density lipoprotein cholesterol measurement||hip circumference||inflammatory bowel disease||interstitial collagenase measurement||lean body mass||level of period circadian protein homolog 3 in blood||lymphocyte count||lymphocyte percentage of leukocytes||mathematical ability||mean reticulocyte volume||Myopia||neutrophil percentage of leukocytes||OLR1/PLAUR protein level ratio in blood||oxidized low-density lipoprotein receptor 1 amount||PDGFA/SERPINE1 protein level ratio in blood||peak expiratory flow||platelet volume||posterior thigh muscle volume||prostate carcinoma||prostate specific antigen amount||protein measurement||refractive error, age at onset, Myopia||self reported educational attainment||serine protease 27 measurement||smoking behavior, BMI-adjusted waist circumference||total lipids in small HDL measurement||waist circumference||whole body water mass	121	179
rs1474275	3	188099420	3_188381632_G_T	T	G	0.493072	0.506928	emb112	-0.0123677	0.0017857	11.3634	-0.0123445	0.0017893	11.2806	0.111788	1	103	LPP	LPP	2	TRUE	actinic keratosis||allergic disease||allergic disease, age at onset||asthma||Graves disease||hypothyroidism||lichen planus||lymphocyte count||mosquito bite reaction itch intensity measurement||oral lichen planus||skin cancer||skin disease||Vitiligo	13	89
rs13098877	3	188133163	3_188415375_C_T	C	T	0.443887	0.443887	emb24	0.0168803	0.00210893	14.9199	0.0169325	0.00211487	14.9266	0.311989	1	103	LPP	LPP	2	TRUE	actinic keratosis||allergic disease||allergic disease, age at onset||asthma||autoimmune thyroid disease||autoimmune thyroid disease, Hashimoto's thyroiditis, Graves disease||celiac disease||childhood onset asthma||Genetic chronic primary adrenal insufficiency||Graves disease||hypothyroidism||interleukin 12 measurement||lichen planus||lymphocyte count||mosquito bite reaction itch intensity measurement||non-melanoma skin carcinoma||oral lichen planus||psoriasis||skin cancer||skin disease||Thyroid preparation use measurement||Vitiligo	22	85
3:23638844_CA_C	3	23638844	3_23597353_C_CA	CA	C	0.416693	0.583307	emb92	0.0137348	0.00215129	9.76435	0.0139087	0.00216651	9.8648	0.184877	1	95	UBE2E2	NA	NA	FALSE	health study participation||serum albumin amount	2	35
rs13062093	3	35667057	3_35625565_G_T	T	G	0.366081	0.366081	emb36	-0.0138557	0.00189561	12.5711	-0.0147092	0.00192626	13.6492	0.190392	1	96	ARPP21	ARPP21	2	TRUE	body fat percentage||body mass index||C-reactive protein measurement||type 2 diabetes mellitus	6	29
rs13062093	3	35667057	3_35625565_G_T	T	G	0.366081	0.366081	emb54	-0.0113803	0.00170266	10.6331	-0.0127641	0.00175645	12.4339	0.134586	1	96	ARPP21	ARPP21	2	TRUE	body fat percentage||body mass index||C-reactive protein measurement||type 2 diabetes mellitus	6	29
rs13062093	3	35667057	3_35625565_G_T	T	G	0.366081	0.366081	emb59	0.00811551	0.00128481	9.57258	0.00826834	0.00130592	9.61412	0.146676	1	96	ARPP21	ARPP21	2	TRUE	body fat percentage||body mass index||C-reactive protein measurement||type 2 diabetes mellitus	6	29
rs56324858	3	49544229	3_49506796_A_G	A	G	0.221223	0.221223	emb36	-0.01312	0.00220159	8.59639	-0.0133725	0.0022386	8.63403	0.0480977	2	97	DAG1	DAG1	9	FALSE	age at menarche||aging rate||alcohol use disorder measurement||alcohol-related disorders||alkaline phosphatase measurement||BMI-adjusted waist circumference||BMI-adjusted waist-hip ratio||body height||cerebral cortex area attribute||cognitive domain measurement||depressive symptom measurement||endometriosis, major depressive disorder||erythrocyte volume||HbA1c measurement||health trait||heart rate||hepatocyte growth factor-like protein level||hyaluronidase-1 measurement||mean corpuscular hemoglobin||mean corpuscular hemoglobin concentration||neuroticism measurement||nicotine dependence||opioid use disorder||PR interval||QT interval||ragulator complex protein LAMTOR3 measurement||smoking cessation||smoking initiation||substance-related disorder||triglyceride measurement||wellbeing measurement	47	295
rs34672159	3	49818498	3_49781065_A_ATTTT	A	ATTTT	0.445015	0.445015	emb40	-0.0148446	0.00199149	13.0431	-0.0151769	0.00201636	13.2835	0.0530458	1	98	IP6K1	CAMKV	2	TRUE	aging||Alzheimer disease, educational attainment||anxiety disorder||body mass index||chronic obstructive pulmonary disease, gastroesophageal reflux disease||cognitive function measurement||cognitive function measurement, self reported educational attainment||dental caries||diastolic blood pressure||fat pad mass||forced expiratory volume||heart failure||hemoglobin measurement||household income||insomnia||intelligence||lean body mass||mood disorder, major depressive disorder||pain measurement||post-traumatic stress disorder||post-traumatic stress disorder symptom measurement||systolic blood pressure||thioredoxin domain-containing protein 12 measurement||vitamin D level||waist-hip ratio	32	445
rs1317154	3	49910084	3_49872651_C_T	T	C	0.485638	0.514362	emb110	-0.017631	0.00206318	16.8931	-0.0182922	0.00208338	17.7854	0.0467458	1	99	CAMKV	CAMKV|MST1R	3	FALSE	age at first birth measurement||age at last pregnancy measurement||age of onset of asthma||apolipoprotein A 1 measurement||basal cell carcinoma||base metabolic rate measurement||blood protein amount||BMI-adjusted hip circumference||body fat percentage||body height||body mass index||body weight||C-reactive protein measurement||cholesterol in large HDL measurement||cholesterol in medium HDL measurement||cholesterol in very large HDL measurement||cholesterol to total lipids in medium HDL percentage||cholesteryl ester measurement||cholesteryl esters in HDL measurement||cholesteryl esters in large HDL measurement||cholesteryl esters in medium HDL measurement||cholesteryl esters to total lipids in large LDL percentage||chromosome, telomeric region length||cognitive domain measurement||cognitive function measurement, self reported educational attainment||concentration of large HDL particles measurement||concentration of medium HDL particles measurement||concentration of very large HDL particles measurement||creativity measurement||dental caries||diastolic blood pressure||diet measurement||drug use measurement||erythrocyte volume||fat pad mass||fatty acid amount, linoleic acid measurement||frailty measurement||free cholesterol in HDL measurement||free cholesterol in large HDL measurement||free cholesterol in medium HDL measurement||free cholesterol to total lipids in medium HDL percentage||free cholesterol to total lipids in small HDL percentage||free cholesterol to total lipids in very large HDL percentage||free cholesterol:total lipids ratio, high density lipoprotein cholesterol measurement||gait quality||gastroesophageal reflux disease||HDL particle size||health study participation||hematocrit||high density lipoprotein cholesterol measurement||hip circumference||household income||immunoglobulin alpha fc receptor measurement||Inhalant adrenergic use measurement||intelligence||lean body mass||leukocyte quantity||level of phosphatidylcholine||linoleic acid measurement||lipoprotein measurement||marginal zone B- and B1-cell-specific protein measurement||mean corpuscular hemoglobin||metabolic syndrome||metabolite measurement, diet measurement||neuroimaging measurement||neutrophil count||occupational attainment||Opioid use measurement||osteoarthritis||osteoarthritis, knee||pain measurement||phospholipids in HDL measurement||phospholipids in large HDL measurement||post-traumatic stress disorder symptom measurement||schizophrenia, intelligence, self reported educational attainment||sex hormone-binding globulin measurement||sleep duration trait||socioeconomic status||taste liking measurement||total lipids in HDL measurement||total lipids in large HDL||total lipids in large LDL||total lipids in large VLDL||total lipids in very large HDL measurement||triglyceride:HDL cholesterol ratio||triglycerides to total lipids in small HDL percentage||type 2 diabetes mellitus||visceral adipose tissue quantity||waist circumference||whole body water mass	120	443
3:49959071_CT_C	3	49959071	3_49921638_C_CT	CT	C	0.479001	0.520999	emb54	-0.0142547	0.00172158	15.9095	-0.014551	0.00177593	15.5943	0.0699527	1	99	MON1A	NA	NA	FALSE	age at first birth measurement||age at last pregnancy measurement||age of onset of asthma||apolipoprotein A 1 measurement||basal cell carcinoma||body fat percentage||body height||body mass index||body weight||C-reactive protein measurement||cholesterol in very large HDL measurement||cholesteryl ester measurement||cholesteryl esters to total lipids in large LDL percentage||chromosome, telomeric region length||cognitive domain measurement||cognitive function measurement, self reported educational attainment||concentration of very large HDL particles measurement||dental caries||diastolic blood pressure||diet measurement||drug use measurement||erythrocyte volume||fat pad mass||fatty acid amount, linoleic acid measurement||frailty measurement||free cholesterol to total lipids in medium HDL percentage||free cholesterol to total lipids in small HDL percentage||free cholesterol to total lipids in very large HDL percentage||free cholesterol:total lipids ratio, high density lipoprotein cholesterol measurement||gait quality||health study participation||high density lipoprotein cholesterol measurement||hip circumference||household income||immunoglobulin alpha fc receptor measurement||income||intelligence||lean body mass||leukocyte quantity||level of phosphatidylcholine||linoleic acid measurement||marginal zone B- and B1-cell-specific protein measurement||mean corpuscular hemoglobin||metabolic syndrome||metabolite measurement, diet measurement||neuroimaging measurement||neutrophil count||occupational attainment||osteoarthritis||pain measurement||post-traumatic stress disorder symptom measurement||schizophrenia, intelligence, self reported educational attainment||sex hormone-binding globulin measurement||sleep duration trait||socioeconomic status||total lipids in large LDL||total lipids in large VLDL||total lipids in very large HDL measurement||triglyceride:HDL cholesterol ratio||type 2 diabetes mellitus||visceral adipose tissue quantity||waist circumference	89	449
3:49984707_GGGGT_G	3	49984707	3_49947274_G_GGGGT	GGGGT	G	0.324132	0.324132	emb1	0.0105406	0.00145529	12.3574	0.0105589	0.00146418	12.2562	0.255652	1	100	RBM6	NA	NA	FALSE		0	329
rs367565471	3	49995268	3_49957835_C_CT	C	CT	0.49679	0.49679	emb18	0.0144508	0.0021482	10.7613	0.0154161	0.00216521	11.9658	0.0813326	1	99	RBM6	MST1R	2	TRUE	age at first birth measurement||age at last pregnancy measurement||age of onset of asthma||apolipoprotein A 1 measurement||basal cell carcinoma||blood protein amount||BMI-adjusted hip circumference||body fat percentage||body height||body mass index||body weight||C-reactive protein measurement||cholesterol in large HDL measurement||cholesterol in medium HDL measurement||cholesterol in very large HDL measurement||cholesterol to total lipids in medium HDL percentage||cholesteryl ester measurement||cholesteryl esters in HDL measurement||cholesteryl esters in large HDL measurement||cholesteryl esters in medium HDL measurement||cholesteryl esters to total lipids in large LDL percentage||chromosome, telomeric region length||cognitive domain measurement||cognitive function measurement, self reported educational attainment||concentration of large HDL particles measurement||concentration of medium HDL particles measurement||concentration of very large HDL particles measurement||creativity measurement||dental caries||diastolic blood pressure||diet measurement||drug use measurement||erythrocyte volume||fat pad mass||fatty acid amount, linoleic acid measurement||frailty measurement||free cholesterol in HDL measurement||free cholesterol in large HDL measurement||free cholesterol in medium HDL measurement||free cholesterol to total lipids in medium HDL percentage||free cholesterol to total lipids in small HDL percentage||free cholesterol to total lipids in very large HDL percentage||free cholesterol:total lipids ratio, high density lipoprotein cholesterol measurement||gait quality||gastroesophageal reflux disease||HDL particle size||health study participation||hematocrit||high density lipoprotein cholesterol measurement||hip circumference||household income||immunoglobulin alpha fc receptor measurement||income||Inhalant adrenergic use measurement||intelligence||lean body mass||leukocyte quantity||level of phosphatidylcholine||linoleic acid measurement||lipoprotein measurement||marginal zone B- and B1-cell-specific protein measurement||mean corpuscular hemoglobin||metabolic syndrome||metabolite measurement, diet measurement||neuroimaging measurement||neutrophil count||occupational attainment||Opioid use measurement||osteoarthritis||osteoarthritis, knee||pain measurement||phospholipids in HDL measurement||phospholipids in large HDL measurement||post-traumatic stress disorder symptom measurement||schizophrenia, intelligence, self reported educational attainment||sex hormone-binding globulin measurement||sleep duration trait||socioeconomic status||total lipids in HDL measurement||total lipids in large HDL||total lipids in large LDL||total lipids in large VLDL||total lipids in very large HDL measurement||triglyceride:HDL cholesterol ratio||triglycerides to total lipids in small HDL percentage||type 2 diabetes mellitus||visceral adipose tissue quantity||waist circumference	119	438
3:49999583_TA_T	3	49999583	3_49962150_T_TA	TA	T	0.476549	0.476549	emb37	0.0125066	0.00155787	15.0039	0.0132391	0.00157232	16.4235	0.0307725	1	99	RBM6	NA	NA	FALSE	age at menarche||age of onset of asthma||Alzheimer disease, educational attainment||apolipoprotein A 1 measurement||asthma, gastroesophageal reflux disease||basal cell carcinoma||body mass index||cholesteryl esters to total lipids in large LDL percentage||cognitive function measurement, self reported educational attainment||creativity measurement||dental caries||fat pad mass||free cholesterol to total lipids in very large HDL percentage||high density lipoprotein cholesterol measurement||household income||intelligence||lean body mass||lifestyle measurement||metabolic syndrome||neuroimaging measurement||osteoarthritis||osteoarthritis, knee||Pain||physical activity measurement||schizophrenia, intelligence, self reported educational attainment||self reported educational attainment||sleep duration trait||socioeconomic status||total lipids in large VLDL||triglyceride:HDL cholesterol ratio||type 2 diabetes mellitus	40	445
rs11130234	3	50024758	3_49987325_G_T	G	T	0.466264	0.533736	emb39	0.0161078	0.00210965	13.6472	0.0173832	0.0021332	15.4339	0.020856	1	99	RBM6	RBM6|CAMKV	3	FALSE	age at first birth measurement||age at last pregnancy measurement||apolipoprotein A 1 measurement||basal cell carcinoma||blood protein amount||BMI-adjusted hip circumference||body fat percentage||body height||body mass index||body weight||C-reactive protein measurement||cholesterol in large HDL measurement||cholesterol in medium HDL measurement||cholesterol in very large HDL measurement||cholesterol to total lipids in medium HDL percentage||cholesteryl ester measurement||cholesteryl esters in HDL measurement||cholesteryl esters in large HDL measurement||cholesteryl esters in medium HDL measurement||cholesteryl esters to total lipids in large LDL percentage||chromosome, telomeric region length||cognitive domain measurement||cognitive function measurement, self reported educational attainment||concentration of large HDL particles measurement||concentration of medium HDL particles measurement||concentration of very large HDL particles measurement||creativity measurement||dental caries||diastolic blood pressure||diet measurement||drug use measurement||erythrocyte volume||fat pad mass||fatty acid amount, linoleic acid measurement||frailty measurement||free cholesterol in HDL measurement||free cholesterol in large HDL measurement||free cholesterol in medium HDL measurement||free cholesterol to total lipids in medium HDL percentage||free cholesterol to total lipids in small HDL percentage||free cholesterol to total lipids in very large HDL percentage||free cholesterol:total lipids ratio, high density lipoprotein cholesterol measurement||gait quality||gastroesophageal reflux disease||HDL particle size||health study participation||hematocrit||high density lipoprotein cholesterol measurement||hip circumference||household income||immunoglobulin alpha fc receptor measurement||income||Inhalant adrenergic use measurement||intelligence||lean body mass||leukocyte quantity||level of phosphatidylcholine||linoleic acid measurement||lipoprotein measurement||marginal zone B- and B1-cell-specific protein measurement||mean corpuscular hemoglobin||metabolic syndrome||metabolite measurement, diet measurement||neuroimaging measurement||neutrophil count||occupational attainment||Opioid use measurement||osteoarthritis||osteoarthritis, knee||pain measurement||phospholipids in HDL measurement||phospholipids in large HDL measurement||post-traumatic stress disorder symptom measurement||schizophrenia, intelligence, self reported educational attainment||sex hormone-binding globulin measurement||sleep duration trait||socioeconomic status||total lipids in HDL measurement||total lipids in large HDL||total lipids in large LDL||total lipids in large VLDL||total lipids in very large HDL measurement||triglyceride:HDL cholesterol ratio||triglycerides to total lipids in small HDL percentage||type 2 diabetes mellitus||visceral adipose tissue quantity||waist circumference	118	436
rs796623870	3	50037202	3_49999769_G_GA	GA	G	0.456301	0.543699	emb36	-0.0119828	0.00193076	9.2655	-0.0133034	0.00196322	10.9086	0.0107494	1	99	RBM6	RBM6	2	TRUE	age at first birth measurement||age at last pregnancy measurement||age of onset of asthma||apolipoprotein A 1 measurement||basal cell carcinoma||blood protein amount||BMI-adjusted hip circumference||body fat percentage||body height||body mass index||body weight||C-reactive protein measurement||cholesterol in large HDL measurement||cholesterol in medium HDL measurement||cholesterol in very large HDL measurement||cholesterol to total lipids in medium HDL percentage||cholesteryl ester measurement||cholesteryl esters in HDL measurement||cholesteryl esters in large HDL measurement||cholesteryl esters in medium HDL measurement||cholesteryl esters to total lipids in large LDL percentage||chromosome, telomeric region length||cognitive domain measurement||cognitive function measurement, self reported educational attainment||concentration of large HDL particles measurement||concentration of medium HDL particles measurement||concentration of very large HDL particles measurement||creativity measurement||dental caries||diastolic blood pressure||diet measurement||drug use measurement||erythrocyte volume||fat pad mass||fatty acid amount, linoleic acid measurement||frailty measurement||free cholesterol in HDL measurement||free cholesterol in large HDL measurement||free cholesterol in medium HDL measurement||free cholesterol to total lipids in medium HDL percentage||free cholesterol to total lipids in small HDL percentage||free cholesterol to total lipids in very large HDL percentage||gait quality||gastroesophageal reflux disease||HDL particle size||health study participation||hematocrit||high density lipoprotein cholesterol measurement||hip circumference||household income||immunoglobulin alpha fc receptor measurement||income||Inhalant adrenergic use measurement||intelligence||lean body mass||leukocyte quantity||level of phosphatidylcholine||linoleic acid measurement||lipoprotein measurement||marginal zone B- and B1-cell-specific protein measurement||mean corpuscular hemoglobin||metabolic syndrome||metabolite measurement, diet measurement||neuroimaging measurement||neutrophil count||occupational attainment||Opioid use measurement||osteoarthritis||osteoarthritis, knee||pain measurement||phospholipids in HDL measurement||phospholipids in large HDL measurement||post-traumatic stress disorder symptom measurement||schizophrenia, intelligence, self reported educational attainment||sex hormone-binding globulin measurement||sleep duration trait||socioeconomic status||total lipids in HDL measurement||total lipids in large HDL||total lipids in large LDL||total lipids in large VLDL||total lipids in very large HDL measurement||triglyceride:HDL cholesterol ratio||triglycerides to total lipids in small HDL percentage||type 2 diabetes mellitus||visceral adipose tissue quantity||waist circumference	118	429
3:50053937_GT_G	3	50053937	3_50016504_G_GT	GT	G	0.470148	0.470148	emb59	-0.00800848	0.00125742	9.7206	-0.00866288	0.00127807	10.9139	0.0287831	1	99	RBM6	NA	NA	FALSE	age at first birth measurement||age at last pregnancy measurement||age of onset of asthma||apolipoprotein A 1 measurement||basal cell carcinoma||blood protein amount||BMI-adjusted hip circumference||body fat percentage||body height||body mass index||body weight||C-reactive protein measurement||cholesterol in large HDL measurement||cholesterol in medium HDL measurement||cholesterol in very large HDL measurement||cholesterol to total lipids in medium HDL percentage||cholesteryl ester measurement||cholesteryl esters in HDL measurement||cholesteryl esters in large HDL measurement||cholesteryl esters in medium HDL measurement||cholesteryl esters to total lipids in large LDL percentage||chromosome, telomeric region length||cognitive domain measurement||cognitive function measurement, self reported educational attainment||concentration of large HDL particles measurement||concentration of medium HDL particles measurement||concentration of very large HDL particles measurement||creativity measurement||dental caries||diastolic blood pressure||diet measurement||drug use measurement||erythrocyte volume||fat pad mass||fatty acid amount, linoleic acid measurement||frailty measurement||free cholesterol in HDL measurement||free cholesterol in large HDL measurement||free cholesterol in medium HDL measurement||free cholesterol to total lipids in medium HDL percentage||free cholesterol to total lipids in small HDL percentage||free cholesterol to total lipids in very large HDL percentage||free cholesterol:total lipids ratio, high density lipoprotein cholesterol measurement||gait quality||gastroesophageal reflux disease||HDL particle size||health study participation||hematocrit||high density lipoprotein cholesterol measurement||hip circumference||household income||immunoglobulin alpha fc receptor measurement||income||Inhalant adrenergic use measurement||intelligence||lean body mass||leukocyte quantity||level of phosphatidylcholine||linoleic acid measurement||lipoprotein measurement||marginal zone B- and B1-cell-specific protein measurement||mean corpuscular hemoglobin||metabolic syndrome||metabolite measurement, diet measurement||neuroimaging measurement||neutrophil count||occupational attainment||Opioid use measurement||osteoarthritis||osteoarthritis, knee||pain measurement||phospholipids in HDL measurement||phospholipids in large HDL measurement||post-traumatic stress disorder symptom measurement||schizophrenia, intelligence, self reported educational attainment||sex hormone-binding globulin measurement||sleep duration trait||socioeconomic status||total lipids in HDL measurement||total lipids in large HDL||total lipids in large LDL||total lipids in large VLDL||total lipids in very large HDL measurement||triglyceride:HDL cholesterol ratio||triglycerides to total lipids in small HDL percentage||type 2 diabetes mellitus||visceral adipose tissue quantity||waist circumference	119	437
rs7426688	3	77240830	3_77191679_C_T	C	T	0.239154	0.239154	emb36	0.0149955	0.0021493	11.5204	0.0153049	0.00218407	11.6145	0.130222	1	101	ROBO2	ROBO2	2	TRUE	educational attainment||mathematical ability||pain measurement||self reported educational attainment	5	15
rs13107325	4	103188709	4_102267552_C_T	C	T	0.0743854	0.0743854	emb54	-0.0246503	0.00313235	14.4488	-0.0255469	0.00323172	14.5711	0.598649	1	108	SLC39A8	SLC39A8	2	TRUE	Abnormality of movement||alcohol consumption quality||alcohol dependence measurement||alcohol use disorder measurement||alcohol use disorder measurement, alcohol consumption quality||amount of iron in brain||amygdala volume||Arthralgia||asthma, gastroesophageal reflux disease||attention deficit hyperactivity disorder, schizophrenia||autism spectrum disorder, schizophrenia||Back pain||bipolar disorder||bitter alcoholic beverage consumption measurement||body mass index||body weight||brain age measurement||brain connectivity attribute||brain volume||cerebellar volume measurement||cerebral cortex area attribute||cholesterol in large HDL measurement||cholesterol in very large HDL measurement||cholesterol to total lipids in IDL percentage||cholesterol:total lipids ratio, intermediate density lipoprotein measurement||cholesteryl ester measurement||cholesteryl esters to total lipids in IDL percentage||cholesteryl esters to total lipids in very small VLDL percentage||cholesteryl esters:total lipids ratio, intermediate density lipoprotein measurement||chronic obstructive pulmonary disease, gastroesophageal reflux disease||cortical thickness||degree of unsaturation measurement||docosahexaenoic acid measurement||docosahexaenoic acid to total fatty acids percentage||educational attainment||erectile dysfunction||erythrocyte count||fat pad mass||fornix volume measurement||free cholesterol in large HDL measurement||free cholesterol to total lipids in large LDL percentage||free cholesterol:total lipids ratio, high density lipoprotein cholesterol measurement||Gait disturbance||grip strength measurement||HDL particle size||health trait||hematocrit||hemoglobin measurement||high density lipoprotein cholesterol measurement||income||insomnia measurement||level of ceramide||level of melanotransferrin in blood||level of neutrophil defensin 1 (human) in blood||multisite chronic pain||myeloblastin measurement||nail disorder||obese body mass index status||opioid use disorder||osteoarthritis||osteoarthritis, hip, osteoarthritis, knee, total joint arthroplasty||phospholipids in large HDL measurement||phospholipids in small HDL measurement||phospholipids in very large HDL measurement||phospholipids:total lipids ratio||phospholipids:total lipids ratio, blood VLDL cholesterol amount||phospholipids:total lipids ratio, high density lipoprotein cholesterol measurement||phospholipids:total lipids ratio, intermediate density lipoprotein measurement||risk-taking behaviour||schizophrenia||schizophrenia, anorexia nervosa||schizophrenia, intelligence, self reported educational attainment||serum albumin amount||socioeconomic status||ST2 protein measurement||substance-related disorder||taste liking measurement||tenascin measurement||total cholesterol measurement||total lipids in large HDL||total lipids in small HDL measurement||total lipids in very large HDL measurement||triglyceride measurement||triglycerides to phosphoglycerides ratio||triglycerides to total lipids in IDL percentage||triglycerides to total lipids in small HDL percentage||triglycerides:total lipids ratio, high density lipoprotein cholesterol measurement||urinary metabolite measurement||venous thromboembolism||visceral adipose tissue quantity	115	226
rs13107325	4	103188709	4_102267552_C_T	C	T	0.0743854	0.0743854	emb89	-0.0217672	0.00336496	10.0052	-0.0222271	0.0033767	10.3342	0.926338	1	108	SLC39A8	SLC39A8	2	TRUE	Abnormality of movement||alcohol consumption quality||alcohol dependence measurement||alcohol use disorder measurement||alcohol use disorder measurement, alcohol consumption quality||amount of iron in brain||amygdala volume||Arthralgia||asthma, gastroesophageal reflux disease||attention deficit hyperactivity disorder, schizophrenia||autism spectrum disorder, schizophrenia||Back pain||bipolar disorder||bitter alcoholic beverage consumption measurement||body mass index||body weight||brain age measurement||brain connectivity attribute||brain volume||cerebellar volume measurement||cerebral cortex area attribute||cholesterol in large HDL measurement||cholesterol in very large HDL measurement||cholesterol to total lipids in IDL percentage||cholesterol:total lipids ratio, intermediate density lipoprotein measurement||cholesteryl ester measurement||cholesteryl esters to total lipids in IDL percentage||cholesteryl esters to total lipids in very small VLDL percentage||cholesteryl esters:total lipids ratio, intermediate density lipoprotein measurement||chronic obstructive pulmonary disease, gastroesophageal reflux disease||cortical thickness||degree of unsaturation measurement||docosahexaenoic acid measurement||docosahexaenoic acid to total fatty acids percentage||educational attainment||erectile dysfunction||erythrocyte count||fat pad mass||fornix volume measurement||free cholesterol in large HDL measurement||free cholesterol to total lipids in large LDL percentage||free cholesterol:total lipids ratio, high density lipoprotein cholesterol measurement||Gait disturbance||grip strength measurement||HDL particle size||health trait||hematocrit||hemoglobin measurement||high density lipoprotein cholesterol measurement||income||insomnia measurement||level of ceramide||level of melanotransferrin in blood||level of neutrophil defensin 1 (human) in blood||multisite chronic pain||myeloblastin measurement||nail disorder||obese body mass index status||opioid use disorder||osteoarthritis||osteoarthritis, hip, osteoarthritis, knee, total joint arthroplasty||phospholipids in large HDL measurement||phospholipids in small HDL measurement||phospholipids in very large HDL measurement||phospholipids:total lipids ratio||phospholipids:total lipids ratio, blood VLDL cholesterol amount||phospholipids:total lipids ratio, high density lipoprotein cholesterol measurement||phospholipids:total lipids ratio, intermediate density lipoprotein measurement||risk-taking behaviour||schizophrenia||schizophrenia, anorexia nervosa||schizophrenia, intelligence, self reported educational attainment||serum albumin amount||socioeconomic status||ST2 protein measurement||substance-related disorder||taste liking measurement||tenascin measurement||total cholesterol measurement||total lipids in large HDL||total lipids in small HDL measurement||total lipids in very large HDL measurement||triglyceride measurement||triglycerides to phosphoglycerides ratio||triglycerides to total lipids in IDL percentage||triglycerides to total lipids in small HDL percentage||triglycerides:total lipids ratio, high density lipoprotein cholesterol measurement||urinary metabolite measurement||venous thromboembolism||visceral adipose tissue quantity	115	226
rs200657990	4	111679136	4_110757980_A_G	A	G	0.0906107	0.0906107	emb52	-0.0264304	0.00359832	12.6873	-0.0259899	0.00361678	12.1748	0.0831631	1	109	PITX2	PITX2	2	FALSE	Antithrombotic agent use measurement||atrial fibrillation||Beta blocking agent use measurement||blood coagulation disease||cardiac arrhythmia||cardioembolic stroke||cardiovascular disease||congestive heart failure||encounter with health service||heart failure||heart valve disease||Ischemic stroke, cardiac embolism||prothrombin time measurement||sinoatrial node disorder||stroke||Ventricular arrhythmia	37	68
rs2466455	4	111685615	4_110764459_C_T	C	T	0.193391	0.806609	emb75	0.0139718	0.00209738	10.5672	0.0135403	0.00215346	9.49144	0.0897897	1	110	PITX2	PITX2	2	FALSE	artificial cardiac pacemaker||atrial fibrillation||atrial flutter||blood coagulation disease||cardiac arrhythmia||cardioembolic stroke||cerebrovascular disorder, stroke||congestive heart failure||drug use measurement, cardiovascular disease||electrocardiography||encounter with health service||familial sick sinus syndrome||heart failure||heart rate||Ischemic stroke||left atrium capacity||prothrombin time measurement||stroke||systolic blood pressure	35	66
rs6847935	4	111696651	4_110775495_A_T	A	T	0.193344	0.193344	emb59	0.0103049	0.00157154	10.2609	0.0102047	0.0015977	9.77154	0.0631776	1	110	PITX2	PITX2	2	FALSE	artificial cardiac pacemaker||atrial fibrillation||atrial flutter||blood coagulation disease||cardiac arrhythmia||cardioembolic stroke||cardiovascular disease||cerebrovascular disorder, stroke||congestive heart failure||electrocardiography||encounter with health service||familial sick sinus syndrome||heart failure||heart rate||Ischemic stroke||prothrombin time measurement||stroke||systolic blood pressure	31	65
rs6843082	4	111718067	4_110796911_A_G	G	A	0.193608	0.806392	emb104	-0.0170625	0.00265102	9.91186	-0.0172039	0.0026644	9.97088	0.130951	1	110	PITX2	PITX2	2	FALSE	artificial cardiac pacemaker||atrial fibrillation||atrial flutter||blood coagulation disease||cardioembolic stroke||cardiovascular disease||cerebrovascular disorder, stroke||congestive heart failure||drug use measurement, cardiovascular disease||electrocardiography||familial sick sinus syndrome||heart failure||Ischemic stroke||prothrombin time measurement||stroke||systolic blood pressure	24	64
rs6843082	4	111718067	4_110796911_A_G	G	A	0.193608	0.806392	emb14	0.0161829	0.00248545	10.1271	0.0157622	0.00249456	9.57818	0.0310992	1	110	PITX2	PITX2	2	FALSE	artificial cardiac pacemaker||atrial fibrillation||atrial flutter||blood coagulation disease||cardioembolic stroke||cardiovascular disease||cerebrovascular disorder, stroke||congestive heart failure||drug use measurement, cardiovascular disease||electrocardiography||familial sick sinus syndrome||heart failure||Ischemic stroke||prothrombin time measurement||stroke||systolic blood pressure	24	64
rs62323957	4	123196582	4_122275427_G_T	G	T	0.0746075	0.0746075	emb117	0.0274761	0.00399868	11.1963	0.0274264	0.00401222	11.0878	0.0235939	1	111	KIAA1109	BLTP1	2	TRUE	adult onset asthma||allergic disease||asthma||celiac disease||eosinophil count||eosinophil percentage of leukocytes||Inhalant adrenergic use measurement||Red cell distribution width||rheumatoid arthritis, celiac disease||systemic lupus erythematosus	10	17
rs59950280	4	3452345	4_3450618_A_G	G	A	0.331256	0.331256	emb92	-0.0164667	0.00226988	12.3943	-0.0166439	0.0022857	12.4813	0.748874	1	104	HGFAC	HGFAC	2	TRUE		0	433
rs11735251	4	38773057	4_38771436_A_T	T	A	0.177485	0.177485	emb58	0.0216402	0.00275117	14.4357	0.0230583	0.0027608	16.1721	0.0383607	1	105	TLR10	TLR10	2	TRUE	C-C motif chemokine 4 level||protein measurement	2	46
rs5743604	4	38801285	4_38799664_A_G	A	G	0.197182	0.197182	emb51	0.0230986	0.00267797	17.1947	0.0238008	0.00268225	18.1477	0.0793315	1	106	TLR1	TLR1	2	TRUE	age of onset of childhood onset asthma||allergic disease||allergic disease, age at onset||allergic rhinitis||allergic sensitization measurement||asthma||asthma, age at onset||asthma, allergic disease||asthma, chronic rhinosinusitis||asthma, seasonal allergic rhinitis||atopic eczema||breast carcinoma||C-C motif chemokine 3 level||childhood onset asthma||defense response to other organism process attribute||high density lipoprotein cholesterol measurement||immunoglobulin isotype switching attribute||interleukin-27 measurement||level of adhesion G protein-coupled receptor E1 in blood||level of C-C motif chemokine 4 in blood||Lyme disease||regenerating islet-derived protein 3-alpha measurement||rosacea||seasonal allergic rhinitis||taste liking measurement||toll-like receptor 1 measurement	31	48
rs13125101	4	81174592	4_80253438_A_G	G	A	0.29342	0.29342	emb80	0.0187573	0.00206311	19.0112	0.0187811	0.00207136	18.911	0.246863	1	107	FGF5	FGF5	2	TRUE	Agents acting on the renin-angiotensin system use measurement||aging||angina pectoris||Antihypertensive use measurement||Antithrombotic agent use measurement||apolipoprotein B measurement||apolipoprotein B to apolipoprotein A1 ratio||atrial fibrillation||Beta blocking agent use measurement||blood sodium bicarbonate amount||blood urea nitrogen amount||blood VLDL cholesterol amount||Calcium channel blocker use measurement||cardiac arrhythmia||cardioembolic stroke||chloride level||cholesterol in IDL measurement||cholesterol in large LDL measurement||cholesterol in large VLDL measurement||cholesterol in medium VLDL measurement||cholesterol in small VLDL measurement||cholesterol in very large VLDL measurement||cholesterol in very small VLDL measurement||cholesteryl ester measurement||cholesteryl esters in IDL measurement||cholesteryl esters in large LDL measurement||cholesteryl esters in large VLDL measurement||cholesteryl esters in LDL measurement||cholesteryl esters in medium LDL measurement||cholesteryl esters in medium VLDL measurement||cholesteryl esters in small LDL measurement||cholesteryl esters in small VLDL measurement||cholesteryl esters in very large VLDL measurement||cholesteryl esters in VLDL measurement||chronic kidney disease||concentration of large LDL particles measurement||concentration of large VLDL particles measurement||concentration of medium LDL particles measurement||concentration of medium VLDL particles||concentration of small LDL particles measurement||concentration of small VLDL particles||concentration of very large VLDL particles measurement||concentration of very small VLDL particles||coronary artery disease||cryptic phenotype measurement||diastolic blood pressure||Diuretic use measurement||erythrocyte count||essential hypertension||esterified cholesterol measurement||fibroblast growth factor 5 level||free cholesterol in IDL measurement||free cholesterol in large LDL measurement||free cholesterol in large VLDL measurement||free cholesterol in LDL measurement||free cholesterol in medium LDL measurement||free cholesterol in medium VLDL measurement||free cholesterol in small LDL measurement||free cholesterol in small VLDL measurement||free cholesterol in very large VLDL measurement||free cholesterol in very small VLDL measurement||free cholesterol in VLDL measurement||free cholesterol measurement||free cholesterol to total lipids in large HDL percentage||free cholesterol to total lipids in small HDL percentage||glomerular filtration rate||gout||heart failure||heart rate||hematocrit||hemoglobin measurement||HMG CoA reductase inhibitor use measurement||hypertension||hypertension, Antihypertensive use measurement||hypertension, family history||intermediate density lipoprotein measurement||Ischemic stroke||kidney failure||left ventricular structural measurement||linoleic acid measurement||low density lipoprotein cholesterol measurement||mean arterial pressure||myocardial infarction||non-high density lipoprotein cholesterol measurement||omega-6 polyunsaturated fatty acid measurement||phospholipids in IDL measurement||phospholipids in large LDL measurement||phospholipids in large VLDL measurement||phospholipids in LDL measurement||phospholipids in medium LDL measurement||phospholipids in medium VLDL measurement||phospholipids in small LDL measurement||phospholipids in small VLDL measurement||phospholipids in very large VLDL measurement||phospholipids in very small VLDL measurement||phospholipids in VLDL measurement||phospholipids:total lipids ratio||polyunsaturated fatty acid measurement||polyunsaturated fatty acids to monounsaturated fatty acids ratio||polyunsaturated fatty acids to total fatty acids percentage||potassium deficiency disease||potassium measurement||preeclampsia||preeclampsia, hypertension, pregnancy-induced||preeclampsia, parental genotype effect measurement||pulse pressure measurement||remnant cholesterol measurement||saturated fatty acids measurement||serum creatinine amount||Small for gestational age, preeclampsia||sphingomyelin measurement||systolic blood pressure||total cholesterol in medium LDL||total cholesterol in small LDL||total cholesterol measurement||total lipids in IDL||total lipids in large LDL||total lipids in large VLDL||total lipids in LDL measurement||total lipids in lipoprotein particles measurement||total lipids in medium LDL||total lipids in medium VLDL||total lipids in small LDL||total lipids in small VLDL||total lipids in very large VLDL measurement||total lipids in very small VLDL measurement||total lipids in VLDL measurement||total phospholipids in lipoprotein particles measurement||triglyceride measurement||triglycerides in IDL measurement||triglycerides in large LDL measurement||triglycerides in LDL measurement||triglycerides in medium LDL measurement||triglycerides in medium VLDL measurement||triglycerides in small LDL measurement||triglycerides in very large HDL measurement||triglycerides in very small VLDL measurement||urate measurement||uric acid measurement	206	223
rs10857147	4	81181072	4_80259918_A_T	A	T	0.291614	0.291614	emb4	0.0218573	0.00227648	21.1031	0.0224282	0.00229607	21.8092	0.366982	1	107	FGF5	FGF5	2	TRUE	Agents acting on the renin-angiotensin system use measurement||aging||angina pectoris||Antihypertensive use measurement||Antithrombotic agent use measurement||apolipoprotein B measurement||apolipoprotein B to apolipoprotein A1 ratio||atrial fibrillation||Beta blocking agent use measurement||blood sodium bicarbonate amount||blood urea nitrogen amount||blood VLDL cholesterol amount||Calcium channel blocker use measurement||cardioembolic stroke||chloride level||cholesterol in IDL measurement||cholesterol in large LDL measurement||cholesterol in large VLDL measurement||cholesterol in medium VLDL measurement||cholesterol in small VLDL measurement||cholesterol in very large VLDL measurement||cholesterol in very small VLDL measurement||cholesteryl ester measurement||cholesteryl esters in IDL measurement||cholesteryl esters in large LDL measurement||cholesteryl esters in large VLDL measurement||cholesteryl esters in LDL measurement||cholesteryl esters in medium LDL measurement||cholesteryl esters in medium VLDL measurement||cholesteryl esters in small LDL measurement||cholesteryl esters in small VLDL measurement||cholesteryl esters in very large VLDL measurement||cholesteryl esters in VLDL measurement||chronic kidney disease||concentration of large LDL particles measurement||concentration of large VLDL particles measurement||concentration of medium LDL particles measurement||concentration of medium VLDL particles||concentration of small LDL particles measurement||concentration of small VLDL particles||concentration of very large VLDL particles measurement||concentration of very small VLDL particles||coronary artery disease||cryptic phenotype measurement||diastolic blood pressure||diastolic blood pressure change measurement||Diuretic use measurement||erythrocyte count||essential hypertension||esterified cholesterol measurement||fibroblast growth factor 5 level||free cholesterol in IDL measurement||free cholesterol in large LDL measurement||free cholesterol in large VLDL measurement||free cholesterol in LDL measurement||free cholesterol in medium LDL measurement||free cholesterol in medium VLDL measurement||free cholesterol in small LDL measurement||free cholesterol in small VLDL measurement||free cholesterol in very large VLDL measurement||free cholesterol in very small VLDL measurement||free cholesterol in VLDL measurement||free cholesterol measurement||free cholesterol to total lipids in large HDL percentage||free cholesterol to total lipids in small HDL percentage||glomerular filtration rate||gout||heart failure||heart rate||hematocrit||hemoglobin measurement||HMG CoA reductase inhibitor use measurement||hypertension||hypertension, Antihypertensive use measurement||hypertension, family history||intermediate density lipoprotein measurement||Ischemic stroke||kidney failure||left ventricular structural measurement||linoleic acid measurement||low density lipoprotein cholesterol measurement||mean arterial pressure||myocardial infarction||non-high density lipoprotein cholesterol measurement||omega-6 polyunsaturated fatty acid measurement||phospholipids in IDL measurement||phospholipids in large LDL measurement||phospholipids in large VLDL measurement||phospholipids in LDL measurement||phospholipids in medium LDL measurement||phospholipids in medium VLDL measurement||phospholipids in small LDL measurement||phospholipids in small VLDL measurement||phospholipids in very large VLDL measurement||phospholipids in very small VLDL measurement||phospholipids in VLDL measurement||phospholipids:total lipids ratio||polyunsaturated fatty acid measurement||polyunsaturated fatty acids to monounsaturated fatty acids ratio||polyunsaturated fatty acids to total fatty acids percentage||potassium measurement||preeclampsia||preeclampsia, hypertension, pregnancy-induced||pulse pressure measurement||remnant cholesterol measurement||saturated fatty acids measurement||serum creatinine amount||Small for gestational age, preeclampsia||sphingomyelin measurement||systolic blood pressure||total cholesterol in medium LDL||total cholesterol in small LDL||total cholesterol measurement||total lipids in IDL||total lipids in large LDL||total lipids in large VLDL||total lipids in LDL measurement||total lipids in lipoprotein particles measurement||total lipids in medium LDL||total lipids in medium VLDL||total lipids in small LDL||total lipids in small VLDL||total lipids in very large VLDL measurement||total lipids in very small VLDL measurement||total lipids in VLDL measurement||total phospholipids in lipoprotein particles measurement||triglyceride measurement||triglycerides in IDL measurement||triglycerides in large LDL measurement||triglycerides in LDL measurement||triglycerides in medium LDL measurement||triglycerides in medium VLDL measurement||triglycerides in small LDL measurement||triglycerides in very large HDL measurement||triglycerides in very small VLDL measurement||urate measurement||uric acid measurement	203	220
rs1837253	5	110401872	5_111066174_C_T	T	C	0.260371	0.739629	emb22	0.0148252	0.00229123	10.01	0.0147756	0.00230314	9.85206	0.999866	1	115	TSLP	TSLP	2	TRUE		0	19
rs1837253	5	110401872	5_111066174_C_T	T	C	0.260371	0.739629	emb51	-0.0182591	0.00241895	13.3557	-0.0169916	0.00242899	11.5768	1	1	115	TSLP	TSLP	2	TRUE		0	19
rs1837253	5	110401872	5_111066174_C_T	T	C	0.260371	0.739629	emb79	-0.0197906	0.00235834	16.3197	-0.0193545	0.00238781	15.2787	1	1	115	TSLP	TSLP	2	TRUE		0	19
rs1379298	5	110435726	5_111100028_C_T	T	C	0.444243	0.444243	emb51	0.0144077	0.00213746	10.802	0.0131334	0.00214632	9.02588	0.073242	3	116	WDR36	WDR36	2	TRUE	allergic disease||allergic disease, age at onset||allergic rhinitis||Antihistamine use measurement||asthma||asthma, age at onset||asthma, allergic disease||asthma, seasonal allergic rhinitis||atopic eczema||childhood onset asthma||Eczematoid dermatitis, allergic rhinitis||eosinophil count||eosinophilic esophagitis||Inhalant adrenergic use measurement||rhinitis||seasonal allergic rhinitis	25	49
rs7713065	5	131788334	5_132452642_A_C	A	C	0.263232	0.736768	emb79	0.014307	0.00235423	8.91246	0.0160466	0.00239367	10.6918	0.178633	2	117	C5orf56	IRF1	2	TRUE	age of onset of asthma||allergic disease||asthma||asthma, allergic disease||asthma, chronic obstructive pulmonary disease||blood protein amount||childhood onset asthma||chronic obstructive pulmonary disease||Dupuytren Contracture||epithelial cell adhesion molecule measurement||FEV/FVC ratio||Inhalant adrenergic use measurement||lymphocyte count||lymphocyte percentage of leukocytes||lymphotactin measurement||mitochondrial DNA measurement||natural cytotoxicity triggering receptor 1 measurement||neutrophil count	23	535
rs2522051	5	131797578	5_132461886_C_T	T	C	0.454154	0.454154	emb4	0.0138551	0.00207108	10.6508	0.0132715	0.00208912	9.67412	0.20425	1	118	C5orf56	SLC22A4	2	TRUE	acne||arachidonoylcarnitine (C20:4) measurement||arachidoylcarnitine (C20) measurement||dihomo-linolenoylcarnitine (C20:3n3 or 6) measurement||palmitoleoylcarnitine (C16:1) measurement||psoriasis	6	670
rs2548992	5	131808668	5_132472976_A_G	A	G	0.26844	0.73156	emb86	0.0123392	0.00198469	9.29571	0.013809	0.00200266	11.2691	0.169831	1	117	C5orf56	IRF1	2	TRUE	age of onset of asthma||allergic disease||asthma||asthma, chronic obstructive pulmonary disease||blood protein amount||childhood onset asthma||Dupuytren Contracture||FEV/FVC ratio||Inhalant adrenergic use measurement||lymphocyte count||lymphocyte percentage of leukocytes||lymphotactin measurement||mitochondrial DNA measurement||natural cytotoxicity triggering receptor 1 measurement||neutrophil count	19	534
rs753085121	5	131965735	5_132630043_C_CTT	C	CTT	0.174716	0.174716	emb40	-0.0173487	0.00251922	11.2429	-0.0171095	0.00255099	10.7013	0.04524	1	119	RAD50	RAD50	2	TRUE	age of onset of childhood onset asthma||allergic disease||asthma||asthma, age at onset||atopic eczema||basophil count, eosinophil count||childhood onset asthma||drug use measurement, asthma||eosinophil count||eosinophil percentage of granulocytes||eosinophil percentage of leukocytes||eosinophilic esophagitis||Glucocorticoid use measurement||Inhalant adrenergic use measurement||neutrophil percentage of granulocytes||neutrophil percentage of leukocytes||psoriasis||rosacea severity measurement||serum IgE amount||T2-high asthma	29	141
rs10056700	5	131967482	5_132631790_C_T	T	C	0.237245	0.237245	emb79	-0.0188449	0.00243578	13.9913	-0.0207221	0.00247657	16.228	0.613539	1	119	RAD50	RAD50	2	TRUE	neutrophil percentage of leukocytes	1	143
rs3091308	5	131991032	5_132655340_A_G	G	A	0.191378	0.191378	emb86	-0.0129116	0.00226799	7.90366	-0.0142864	0.00228851	9.36595	0.0224536	2	119	IL13	IL13	2	TRUE	age of onset of childhood onset asthma||allergic disease||asthma||asthma, age at onset||atopic eczema||basophil count, eosinophil count||childhood onset asthma||drug use measurement, asthma||eosinophil count||eosinophil percentage of granulocytes||eosinophil percentage of leukocytes||eosinophilic esophagitis||Glucocorticoid use measurement||Inhalant adrenergic use measurement||neutrophil percentage of granulocytes||neutrophil percentage of leukocytes||psoriasis||rosacea severity measurement||serum IgE amount||T2-high asthma	29	141
rs1363232	5	156383422	5_156956411_A_G	A	G	0.339877	0.660123	emb92	-0.0221233	0.00222776	22.5143	-0.0218442	0.00224302	21.6837	0.788511	1	120	TIMD4	TIMD4|HAVCR1	3	FALSE	1-stearoyl-2-arachidonoyl-GPE (18:0/20:4) measurement||antihyperlipidemic drug use measurement||anxiety measurement, low density lipoprotein cholesterol measurement||apolipoprotein A 1 measurement, apolipoprotein B measurement||apolipoprotein B measurement||apolipoprotein B to apolipoprotein A1 ratio||blood VLDL cholesterol amount||blood VLDL cholesterol amount, chylomicron amount||cholesterol in chylomicrons and extremely large VLDL measurement||cholesterol in large LDL measurement||cholesterol in large VLDL measurement||cholesterol in medium LDL measurement||cholesterol in medium VLDL measurement||cholesterol in small LDL measurement||cholesterol in small VLDL measurement||cholesterol in very large VLDL measurement||cholesterol in very small VLDL measurement||cholesterol to total lipids in IDL percentage||cholesterol to total lipids in medium HDL percentage||cholesterol to total lipids in very large VLDL percentage||cholesterol to total lipids in very small VLDL percentage||cholesterol:total lipids ratio, cholesteryl esters:total lipids ratio||cholesteryl ester measurement||cholesteryl ester measurement, blood VLDL cholesterol amount||cholesteryl ester measurement, blood VLDL cholesterol amount, chylomicron amount||cholesteryl ester measurement, intermediate density lipoprotein measurement||cholesteryl ester measurement, low density lipoprotein cholesterol measurement||cholesteryl esters in large LDL measurement||cholesteryl esters in large VLDL measurement||cholesteryl esters in LDL measurement||cholesteryl esters in medium LDL measurement||cholesteryl esters in medium VLDL measurement||cholesteryl esters in small LDL measurement||cholesteryl esters in small VLDL measurement||cholesteryl esters in very large VLDL measurement||cholesteryl esters in VLDL measurement||cholesteryl esters to total lipids in IDL percentage||cholesteryl esters to total lipids in large LDL percentage||cholesteryl esters to total lipids in medium HDL percentage||cholesteryl esters to total lipids in medium LDL percentage||cholesteryl esters to total lipids in small HDL percentage||cholesteryl esters to total lipids in very large VLDL percentage||cholesteryl esters to total lipids in very small VLDL percentage||choline measurement||concentration of chylomicrons and extremely large VLDL particles measurement||concentration of large LDL particles measurement||concentration of large VLDL particles measurement||concentration of medium LDL particles measurement||concentration of medium VLDL particles||concentration of small LDL particles measurement||concentration of very large VLDL particles measurement||depressive symptom measurement, low density lipoprotein cholesterol measurement||docosahexaenoic acid measurement||drug use measurement, Hypercholesterolemia||enteropeptidase measurement||erythrocyte count||erythrocyte volume||esterified cholesterol measurement||esterified cholesterol measurement, blood VLDL cholesterol amount||esterified cholesterol measurement, intermediate density lipoprotein measurement||esterified cholesterol measurement, low density lipoprotein cholesterol measurement||familial hyperlipidemia||fatty acid amount||fatty acid amount, omega-6 polyunsaturated fatty acid measurement||free cholesterol in chylomicrons and extremely large VLDL measurement||free cholesterol in IDL measurement||free cholesterol in large LDL measurement||free cholesterol in large VLDL measurement||free cholesterol in LDL measurement||free cholesterol in medium LDL measurement||free cholesterol in medium VLDL measurement||free cholesterol in small HDL measurement||free cholesterol in small LDL measurement||free cholesterol in small VLDL measurement||free cholesterol in very large VLDL measurement||free cholesterol in very small VLDL measurement||free cholesterol in VLDL measurement||free cholesterol measurement||free cholesterol measurement, blood VLDL cholesterol amount||free cholesterol measurement, intermediate density lipoprotein measurement||free cholesterol measurement, low density lipoprotein cholesterol measurement||free cholesterol to total lipids in large LDL percentage||free cholesterol to total lipids in medium LDL percentage||free cholesterol to total lipids in small HDL percentage||free cholesterol to total lipids in small LDL percentage||free cholesterol:total lipids ratio, high density lipoprotein cholesterol measurement||HbA1c measurement||hemoglobin measurement||high density lipoprotein cholesterol measurement||HMG CoA reductase inhibitor use measurement||Hypercholesterolemia||hyperlipidemia||intermediate density lipoprotein measurement||lactadherin measurement||LDL particle size||level of anterior gradient protein 3 in blood||level of apolipoprotein C-I in blood||level of cocaine esterase in blood||level of diglyceride||level of neuronal calcium sensor 1 in blood||linoleic acid measurement||lipid measurement, blood VLDL cholesterol amount||lipid measurement, blood VLDL cholesterol amount, chylomicron amount||lipid measurement, intermediate density lipoprotein measurement||lipoprotein measurement, phospholipid level||low density lipoprotein cholesterol measurement||low density lipoprotein cholesterol measurement, cholesteryl esters:total lipids ratio||low density lipoprotein cholesterol measurement, free cholesterol:total lipids ratio||low density lipoprotein cholesterol measurement, lipid measurement||low density lipoprotein cholesterol measurement, phospholipid level||low density lipoprotein cholesterol measurement, phospholipids:total lipids ratio||low density lipoprotein cholesterol measurement, sleep duration trait||low-density lipoprotein receptor measurement||lymphocyte count||mean reticulocyte volume||metabolic disease||metabolic syndrome||monounsaturated fatty acids; 16:1, 18:1 measurement||non-high density lipoprotein cholesterol measurement||omega-3 polyunsaturated fatty acid measurement||omega-6 polyunsaturated fatty acid measurement||omega-6:omega-3 polyunsaturated fatty acid ratio||phosphoglycerides measurement||phospholipid level||phospholipid level, blood VLDL cholesterol amount||phospholipid level, blood VLDL cholesterol amount, chylomicron amount||phospholipid level, intermediate density lipoprotein measurement||phospholipids in chylomicrons and extremely large VLDL measurement||phospholipids in IDL measurement||phospholipids in large LDL measurement||phospholipids in large VLDL measurement||phospholipids in LDL measurement||phospholipids in medium LDL measurement||phospholipids in medium VLDL measurement||phospholipids in small LDL measurement||phospholipids in small VLDL measurement||phospholipids in very large VLDL measurement||phospholipids in very small VLDL measurement||phospholipids in VLDL measurement||phospholipids:total lipids ratio||phospholipids:total lipids ratio, blood VLDL cholesterol amount||phospholipids:total lipids ratio, high density lipoprotein cholesterol measurement||phospholipids:total lipids ratio, intermediate density lipoprotein measurement||platelet component distribution width||platelet count||platelet crit||polyunsaturated fatty acid measurement||polyunsaturated fatty acids to monounsaturated fatty acids ratio||polyunsaturated fatty acids to total fatty acids percentage||protein measurement||remnant cholesterol measurement||saturated fatty acids measurement||saturated fatty acids to total fatty acids percentage||social deprivation, low density lipoprotein cholesterol measurement||sphingomyelin measurement||total cholesterol in IDL||total cholesterol in large LDL||total cholesterol in medium LDL||total cholesterol in medium VLDL||total cholesterol in small LDL||total cholesterol in small VLDL||total cholesterol measurement||total cholesterol measurement, blood VLDL cholesterol amount||total cholesterol measurement, blood VLDL cholesterol amount, chylomicron amount||total cholesterol measurement, intermediate density lipoprotein measurement||total cholesterol measurement, low density lipoprotein cholesterol measurement||total lipids in chylomicrons and extremely large VLDL measurement||total lipids in IDL||total lipids in large LDL||total lipids in large VLDL||total lipids in LDL measurement||total lipids in lipoprotein particles measurement||total lipids in medium LDL||total lipids in medium VLDL||total lipids in small LDL||total lipids in small VLDL||total lipids in very large VLDL measurement||total lipids in very small VLDL measurement||total lipids in VLDL measurement||total phospholipids in lipoprotein particles measurement||triglyceride measurement||triglyceride measurement, blood VLDL cholesterol amount||triglyceride measurement, blood VLDL cholesterol amount, chylomicron amount||triglyceride measurement, depressive symptom measurement||triglyceride measurement, high density lipoprotein cholesterol measurement||triglyceride measurement, intermediate density lipoprotein measurement||triglyceride measurement, low density lipoprotein cholesterol measurement||triglyceride measurement, phospholipid level||triglyceride:HDL cholesterol ratio||triglycerides in chylomicrons and extremely large VLDL measurement||triglycerides in HDL measurement||triglycerides in IDL measurement||triglycerides in large LDL measurement||triglycerides in large VLDL measurement||triglycerides in LDL measurement||triglycerides in medium HDL measurement||triglycerides in medium LDL measurement||triglycerides in medium VLDL measurement||triglycerides in small HDL measurement||triglycerides in small LDL measurement||triglycerides in small VLDL measurement||triglycerides in very large HDL measurement||triglycerides in very large VLDL measurement||triglycerides in very small VLDL measurement||triglycerides in VLDL measurement||triglycerides to phosphoglycerides ratio||triglycerides to total lipids in IDL percentage||triglycerides to total lipids in medium HDL percentage||triglycerides to total lipids in small HDL percentage||triglycerides to total lipids in small LDL percentage||triglycerides to total lipids in very large HDL percentage||triglycerides:total lipids ratio, high density lipoprotein cholesterol measurement||VLDL particle size	431	460
rs1173727	5	32830521	5_32830415_C_T	T	C	0.403368	0.596632	emb4	0.0138723	0.00209992	10.4038	0.0140617	0.0021182	10.4986	0.0878546	1	112	AC026703.1	NPR3	2	TRUE	Agents acting on the renin-angiotensin system use measurement||Antihypertensive use measurement||appendicular lean mass||atrial fibrillation||Beta blocking agent use measurement||BMI-adjusted hip circumference||BMI-adjusted waist circumference||body height||body weight||Calcium channel blocker use measurement||cardiovascular measurement||cholesterol in very large HDL measurement||cholesterol to total lipids in very large HDL percentage||cholesteryl ester measurement||concentration of very large HDL particles measurement||coronary artery disease||diastolic blood pressure||diastolic blood pressure change measurement||Diuretic use measurement||essential hypertension||free cholesterol in very large HDL measurement||free cholesterol to total lipids in large HDL percentage||health trait||hypertension||hypertension, Antihypertensive use measurement||left atrium capacity||mean arterial pressure||phospholipids in very large HDL measurement||phospholipids:total lipids ratio||preeclampsia||preeclampsia, hypertension, pregnancy-induced||pulse pressure measurement||systolic blood pressure||total lipids in very large HDL measurement||whole body water mass	58	67
rs11406102	5	35873123	5_35873021_G_GT	G	GT	0.266433	0.266433	emb22	-0.0153569	0.0022957	10.6497	-0.0153664	0.00230763	10.5589	0.0769473	1	113	IL7R	IL7R	2	TRUE	adult onset asthma||age of onset of asthma||allergic rhinitis||asthma||asthma, allergic disease||atopic eczema||basophil count||basophil percentage of leukocytes||CD48 antigen measurement||Eczematoid dermatitis||Eczematoid dermatitis, allergic rhinitis||Glucocorticoid use measurement||ICAM2/IL7R protein level ratio in blood||interleukin-7 receptor subunit alpha measurement||level of phosphoprotein associated with glycosphingolipid-enriched microdomains 1 in blood||level of signaling threshold-regulating transmembrane adapter 1 in blood serum||level of T-cell surface glycoprotein CD8 alpha chain in blood serum||low density lipoprotein cholesterol measurement||lymphocyte amount||lymphocyte count||lymphocyte percentage of leukocytes||multiple sclerosis||Oral ulcer||P-selectin glycoprotein ligand 1 measurement||primary biliary cirrhosis||rhinitis||seasonal allergic rhinitis||serum albumin amount||skin disease||systemic lupus erythematosus||t-cell surface glycoprotein CD5 measurement||T-lymphocyte surface antigen Ly-9 level||type 1 diabetes mellitus	40	98
rs12916	5	74656539	5_75360714_C_T	T	C	0.399905	0.399905	emb92	-0.0289372	0.00215279	40.4631	-0.0291164	0.00216733	40.4111	0.539003	1	114	HMGCR	HMGCR	2	TRUE	Abdominal Aortic Aneurysm||blood VLDL cholesterol amount, chylomicron amount||cholesterol in IDL measurement||cholesterol in large LDL measurement||cholesterol in small LDL measurement||cholesterol in very small VLDL measurement||cholesterol to total lipids in medium LDL percentage||cholesterol to total lipids in small VLDL percentage||cholesterol:total lipids ratio, blood VLDL cholesterol amount||cholesterol:total lipids ratio, low density lipoprotein cholesterol measurement||cholesteryl ester measurement||cholesteryl ester measurement, blood VLDL cholesterol amount||cholesteryl ester measurement, blood VLDL cholesterol amount, chylomicron amount||cholesteryl ester measurement, intermediate density lipoprotein measurement||cholesteryl ester measurement, low density lipoprotein cholesterol measurement||cholesteryl esters in IDL measurement||cholesteryl esters in large LDL measurement||cholesteryl esters to total lipids in large LDL percentage||cholesteryl esters:total lipids ratio, blood VLDL cholesterol amount||choline measurement||esterified cholesterol measurement||esterified cholesterol measurement, blood VLDL cholesterol amount||fatty acid amount||fatty acid amount, linoleic acid measurement||free cholesterol in IDL measurement||free cholesterol in large LDL measurement||free cholesterol in LDL measurement||free cholesterol in medium LDL measurement||free cholesterol in small LDL measurement||free cholesterol in very large VLDL measurement||free cholesterol in very small VLDL measurement||free cholesterol measurement||free cholesterol measurement, intermediate density lipoprotein measurement||free cholesterol measurement, low density lipoprotein cholesterol measurement||free cholesterol to total lipids in large HDL percentage||free cholesterol to total lipids in small HDL percentage||free cholesterol:total lipids ratio, high density lipoprotein cholesterol measurement||HMG CoA reductase inhibitor use measurement||Hypercholesterolemia||intermediate density lipoprotein measurement||linoleic acid measurement||lipid measurement, blood VLDL cholesterol amount, chylomicron amount||lipid measurement, intermediate density lipoprotein measurement||lipid measurement, lipoprotein measurement||liver fibrosis measurement||low density lipoprotein cholesterol measurement||low density lipoprotein cholesterol measurement, lipid measurement||low density lipoprotein cholesterol measurement, phospholipid level||low density lipoprotein cholesterol measurement, sleep duration trait||non-high density lipoprotein cholesterol measurement||omega-6 polyunsaturated fatty acid measurement||phosphoglycerides measurement||phospholipid level, blood VLDL cholesterol amount, chylomicron amount||phospholipid level, intermediate density lipoprotein measurement||phospholipids in IDL measurement||phospholipids in large LDL measurement||phospholipids in LDL measurement||phospholipids in VLDL measurement||phospholipids:total lipids ratio||phospholipids:total lipids ratio, blood VLDL cholesterol amount||phospholipids:total lipids ratio, high density lipoprotein cholesterol measurement||platelet crit||polyunsaturated fatty acid measurement||remnant cholesterol measurement||saturated fatty acids measurement||social deprivation, low density lipoprotein cholesterol measurement||total cholesterol measurement||total cholesterol measurement, blood VLDL cholesterol amount||total cholesterol measurement, blood VLDL cholesterol amount, chylomicron amount||total cholesterol measurement, intermediate density lipoprotein measurement||total cholesterol measurement, low density lipoprotein cholesterol measurement||total lipids in IDL||total lipids in large LDL||total lipids in LDL measurement||total lipids in lipoprotein particles measurement||total lipids in medium VLDL||total lipids in very small VLDL measurement||total phospholipids in lipoprotein particles measurement||triglyceride measurement, blood VLDL cholesterol amount, chylomicron amount||triglyceride measurement, high density lipoprotein cholesterol measurement||triglyceride measurement, low density lipoprotein cholesterol measurement||triglycerides in medium LDL measurement||triglycerides in small LDL measurement||triglycerides in very large HDL measurement||triglycerides to total lipids in medium LDL percentage||triglycerides to total lipids in small VLDL percentage||triglycerides to total lipids in very small VLDL percentage||triglycerides:total lipids ratio, blood VLDL cholesterol amount||triglycerides:total lipids ratio, low density lipoprotein cholesterol measurement||X-21467 measurement	144	421
rs9398815	6	127097775	6_126776630_C_T	T	C	0.453647	0.453647	emb4	0.0163787	0.00207729	14.501	0.0165359	0.00209459	14.5346	0.0342955	1	124	RSPO3	RSPO3	2	TRUE	Agents acting on the renin-angiotensin system use measurement||Antihypertensive use measurement||Beta blocking agent use measurement||blood VLDL cholesterol amount||Calcium channel blocker use measurement||cholesteryl esters in large LDL measurement||cholesteryl esters in LDL measurement||coronary artery disease||cryptic phenotype measurement||diastolic blood pressure||diastolic blood pressure change measurement||Diuretic use measurement||essential hypertension||free cholesterol in small HDL measurement||hypertension||hypertension, Antihypertensive use measurement||kidney volume||linoleic acid measurement||mean arterial pressure||omega-6 polyunsaturated fatty acid measurement||phospholipids in LDL measurement||phospholipids in medium LDL measurement||phospholipids in small LDL measurement||polyunsaturated fatty acid measurement||polyunsaturated fatty acids to monounsaturated fatty acids ratio||polyunsaturated fatty acids to total fatty acids percentage||potassium measurement||pro-opiomelanocortin measurement||pulse pressure measurement||saturated fatty acids measurement||serum gamma-glutamyl transferase measurement||systolic blood pressure||testosterone measurement||total cholesterol in medium LDL||total cholesterol in small LDL||total lipids in large LDL||total lipids in LDL measurement||total lipids in lipoprotein particles measurement||total lipids in medium LDL	57	184
rs142639572	6	127171051	6_126849906_C_T	T	C	0.465016	0.465016	emb7	-0.0139227	0.00211598	10.3269	-0.013978	0.00212096	10.3574	0.0281777	1	124	RSPO3	RSPO3	2	TRUE	Agents acting on the renin-angiotensin system use measurement||Antihypertensive use measurement||Beta blocking agent use measurement||blood VLDL cholesterol amount||Calcium channel blocker use measurement||cholesteryl esters in large LDL measurement||cholesteryl esters in LDL measurement||coronary artery disease||cryptic phenotype measurement||diastolic blood pressure||diastolic blood pressure change measurement||Diuretic use measurement||essential hypertension||free cholesterol in small HDL measurement||hypertension||hypertension, Antihypertensive use measurement||kidney volume||linoleic acid measurement||mean arterial pressure||omega-6 polyunsaturated fatty acid measurement||phospholipids in LDL measurement||phospholipids in medium LDL measurement||phospholipids in small LDL measurement||polyunsaturated fatty acid measurement||polyunsaturated fatty acids to monounsaturated fatty acids ratio||polyunsaturated fatty acids to total fatty acids percentage||potassium measurement||pro-opiomelanocortin measurement||pulse pressure measurement||saturated fatty acids measurement||serum gamma-glutamyl transferase measurement||systolic blood pressure||testosterone measurement||total cholesterol in medium LDL||total cholesterol in small LDL||total lipids in large LDL||total lipids in LDL measurement||total lipids in lipoprotein particles measurement||total lipids in medium LDL||triglyceride measurement	58	187
rs662138	6	160564476	6_160143444_C_G	C	G	0.187131	0.187131	emb92	-0.0178737	0.00270298	10.4229	-0.0198571	0.00274216	12.3519	0.570659	3	125	SLC22A1	SLC22A1	2	TRUE	3-methylglutarylcarnitine (2) measurement||3,4-methyleneheptanoate measurement||adipoylcarnitine (C6-DC) measurement||blood VLDL cholesterol amount||cerebrospinal fluid composition attribute, isobutyrylcarnitine measurement||isobutyrylcarnitine measurement||isovalerylcarnitine measurement||low density lipoprotein cholesterol measurement||low density lipoprotein cholesterol measurement, sleep duration trait||metabolite measurement||phospholipids in very small VLDL measurement||pimeloylcarnitine/3-methyladipoylcarnitine (C7-DC) measurement||plasma betaine measurement||serum metabolite level||total cholesterol measurement||total lipids in very small VLDL measurement||X-11381 measurement||X-24422 measurement	22	50
rs1510226	6	160816409	6_160395377_C_T	T	C	0.0195632	0.0195632	emb18	0.047791	0.00746372	9.81748	0.0520316	0.00753272	11.306	0.225296	3	126	SLC22A3	SLC22A3	2	TRUE	aging||aortic stenosis||apolipoprotein B measurement||blood protein amount||blood VLDL cholesterol amount||cardiovascular measurement||cholesterol in chylomicrons and extremely large VLDL measurement||cholesterol in large VLDL measurement||cholesterol in small VLDL measurement||cholesterol in very large VLDL measurement||cholesterol to total lipids in chylomicrons and extremely large VLDL percentage||cholesterol to total lipids in IDL percentage||cholesterol to total lipids in large VLDL percentage||cholesterol to total lipids in medium HDL percentage||cholesterol to total lipids in medium VLDL percentage||cholesterol to total lipids in small HDL percentage||cholesterol to total lipids in small VLDL percentage||cholesterol to total lipids in very large VLDL percentage||cholesterol to total lipids in very small VLDL percentage||cholesteryl ester measurement||cholesteryl ester measurement, blood VLDL cholesterol amount||cholesteryl esters to total lipids in chylomicrons and extremely large VLDL percentage||cholesteryl esters to total lipids in IDL percentage||cholesteryl esters to total lipids in large LDL percentage||cholesteryl esters to total lipids in large VLDL percentage||cholesteryl esters to total lipids in medium HDL percentage||cholesteryl esters to total lipids in medium VLDL percentage||cholesteryl esters to total lipids in small HDL percentage||cholesteryl esters to total lipids in small LDL percentage||cholesteryl esters to total lipids in small VLDL percentage||cholesteryl esters to total lipids in very large VLDL percentage||cholesteryl esters to total lipids in very small VLDL percentage||concentration of chylomicrons and extremely large VLDL particles measurement||coronary artery disease||CRKL/MGLL protein level ratio in blood||degree of unsaturation measurement||docosahexaenoic acid to total fatty acids percentage||fatty acid amount||fatty acid amount, omega-6 polyunsaturated fatty acid measurement||free cholesterol in chylomicrons and extremely large VLDL measurement||free cholesterol in large VLDL measurement||free cholesterol in medium VLDL measurement||free cholesterol in very large VLDL measurement||free cholesterol in VLDL measurement||free cholesterol to total lipids in chylomicrons and extremely large VLDL percentage||free cholesterol to total lipids in large LDL percentage||free cholesterol to total lipids in medium LDL percentage||free cholesterol to total lipids in medium VLDL percentage||free cholesterol to total lipids in small LDL percentage||free cholesterol to total lipids in small VLDL percentage||free cholesterol to total lipids in very large VLDL percentage||glycoprotein measurement||LDL particle size||linoleic acid measurement||lipoprotein A measurement||lipoprotein-associated phospholipase A(2) measurement||low density lipoprotein cholesterol measurement||MGLL/MITD1 protein level ratio in blood||monounsaturated fatty acids; 16:1, 18:1 measurement||myocardial infarction||omega-3 polyunsaturated fatty acid measurement||omega-6 polyunsaturated fatty acid measurement||parental longevity||phospholipids in chylomicrons and extremely large VLDL measurement||phospholipids in large VLDL measurement||phospholipids in medium VLDL measurement||phospholipids in small VLDL measurement||phospholipids in very large VLDL measurement||phospholipids in VLDL measurement||phospholipids:total lipids ratio||phospholipids:total lipids ratio, intermediate density lipoprotein measurement||polyunsaturated fatty acid measurement||polyunsaturated fatty acids to monounsaturated fatty acids ratio||polyunsaturated fatty acids to total fatty acids percentage||saturated fatty acids measurement||saturated fatty acids to total fatty acids percentage||stroke, type 2 diabetes mellitus, coronary artery disease||total cholesterol measurement||total lipids in chylomicrons and extremely large VLDL measurement||total lipids in IDL||total lipids in large VLDL||total lipids in lipoprotein particles measurement||total lipids in medium VLDL||total lipids in small LDL||total lipids in small VLDL||total lipids in very large VLDL measurement||total lipids in VLDL measurement||triglyceride measurement||triglycerides in chylomicrons and extremely large VLDL measurement||triglycerides in HDL measurement||triglycerides in IDL measurement||triglycerides in large LDL measurement||triglycerides in large VLDL measurement||triglycerides in medium HDL measurement||triglycerides in medium VLDL measurement||triglycerides in small HDL measurement||triglycerides in small LDL measurement||triglycerides in small VLDL measurement||triglycerides in very large HDL measurement||triglycerides in very large VLDL measurement||triglycerides in very small VLDL measurement||triglycerides in VLDL measurement||triglycerides to phosphoglycerides ratio||triglycerides to total lipids in chylomicrons and extremely large VLDL percentage||triglycerides to total lipids in IDL percentage||triglycerides to total lipids in large HDL percentage||triglycerides to total lipids in medium HDL percentage||triglycerides to total lipids in medium LDL percentage||triglycerides to total lipids in medium VLDL percentage||triglycerides to total lipids in small HDL percentage||triglycerides to total lipids in small LDL percentage||triglycerides to total lipids in small VLDL percentage||triglycerides to total lipids in very large HDL percentage||triglycerides to total lipids in very large VLDL percentage||triglycerides to total lipids in very small VLDL percentage||VLDL particle size	142	338
rs147555597	6	160911596	6_160490564_A_G	G	A	0.00962274	0.00962274	emb92	-0.0771795	0.0109722	11.6977	-0.0753177	0.0111081	10.921	0.821062	4	127	SLC22A3	SLC22A3	3	FALSE	acute myocardial infarction||Agouti-related protein measurement||blood VLDL cholesterol amount||free cholesterol:total lipids ratio, blood VLDL cholesterol amount||free cholesterol:total lipids ratio, blood VLDL cholesterol amount, chylomicron amount||low density lipoprotein cholesterol measurement, phospholipids:total lipids ratio||triglycerides:total lipids ratio, blood VLDL cholesterol amount	7	29
rs74617384	6	160997118	6_160576086_A_T	A	T	0.0800779	0.0800779	emb37	0.0237872	0.00274905	17.2991	0.0254994	0.00277566	19.391	0.509137	1	128	LPA	LPA	2	TRUE	17-beta-hydroxysteroid dehydrogenase 14 measurement||Abdominal Aortic Aneurysm||abnormal chest sounds||Agents acting on the renin-angiotensin system use measurement||aging||aneurysm||angina pectoris||aortic aneurysm||aortic stenosis||aortic stenosis, aortic valve calcification||aortic valve calcification||apolipoprotein B measurement||atherosclerosis||atrial fibrillation||Bicuspid aortic valve||blood protein amount||blood VLDL cholesterol amount||blood VLDL cholesterol amount, chylomicron amount||body fat percentage, coronary artery disease||C-X-C motif chemokine 13 measurement||cardiac arrhythmia||cardiac transplant||cardiovascular disease biomarker measurement||cardiovascular measurement||cardioverter defibrillator||cerebrovascular disorder||Chest pain||cholesterol in chylomicrons and extremely large VLDL measurement||cholesterol in IDL measurement||cholesterol in large VLDL measurement||cholesterol in very large VLDL measurement||cholesterol to total lipids in chylomicrons and extremely large VLDL percentage||cholesterol to total lipids in IDL percentage||cholesterol to total lipids in large VLDL percentage||cholesterol to total lipids in medium VLDL percentage||cholesterol to total lipids in small HDL percentage||cholesterol to total lipids in small VLDL percentage||cholesterol to total lipids in very large HDL percentage||cholesterol to total lipids in very large VLDL percentage||cholesterol to total lipids in very small VLDL percentage||cholesterol:total lipids ratio, blood VLDL cholesterol amount||cholesterol:total lipids ratio, blood VLDL cholesterol amount, chylomicron amount||cholesterol:total lipids ratio, high density lipoprotein cholesterol measurement||cholesterol:total lipids ratio, intermediate density lipoprotein measurement||cholesterol:total lipids ratio, low density lipoprotein cholesterol measurement||cholesteryl ester measurement||cholesteryl ester measurement, blood VLDL cholesterol amount, chylomicron amount||cholesteryl esters in large VLDL measurement||cholesteryl esters in medium VLDL measurement||cholesteryl esters in very large VLDL measurement||cholesteryl esters in VLDL measurement||cholesteryl esters to total lipids in chylomicrons and extremely large VLDL percentage||cholesteryl esters to total lipids in IDL percentage||cholesteryl esters to total lipids in large LDL percentage||cholesteryl esters to total lipids in large VLDL percentage||cholesteryl esters to total lipids in medium HDL percentage||cholesteryl esters to total lipids in medium LDL percentage||cholesteryl esters to total lipids in medium VLDL percentage||cholesteryl esters to total lipids in small HDL percentage||cholesteryl esters to total lipids in small LDL percentage||cholesteryl esters to total lipids in small VLDL percentage||cholesteryl esters to total lipids in very large VLDL percentage||cholesteryl esters to total lipids in very small VLDL percentage||cholesteryl esters:total lipids ratio, blood VLDL cholesterol amount||cholesteryl esters:total lipids ratio, blood VLDL cholesterol amount, chylomicron amount||cholesteryl esters:total lipids ratio, high density lipoprotein cholesterol measurement||choline measurement||concentration of chylomicrons and extremely large VLDL particles measurement||concentration of very large HDL particles measurement||concentration of very small VLDL particles||congestive heart failure||coronary artery disease||coronary atherosclerosis||degree of unsaturation measurement||depressive symptom measurement, low density lipoprotein cholesterol measurement||device complication||docosahexaenoic acid measurement, fatty acid amount||docosahexaenoic acid to total fatty acids percentage||drug use measurement||drug use measurement, congestive heart failure||drug use measurement, coronary artery disease||drug use measurement, Hypercholesterolemia||drug use measurement, myocardial infarction||erythrocyte count||esterified cholesterol measurement, blood VLDL cholesterol amount||esterified cholesterol measurement, high density lipoprotein cholesterol measurement||esterified cholesterol measurement, low density lipoprotein cholesterol measurement||family history, coronary artery disease||fatty acid amount||fatty acid amount, linoleic acid measurement||fatty acid amount, omega-6 polyunsaturated fatty acid measurement||fatty acid change measurement||free cholesterol in chylomicrons and extremely large VLDL measurement||free cholesterol in IDL measurement||free cholesterol in large LDL measurement||free cholesterol in large VLDL measurement||free cholesterol in medium VLDL measurement||free cholesterol in very large VLDL measurement||free cholesterol in very small VLDL measurement||free cholesterol measurement, blood VLDL cholesterol amount||free cholesterol measurement, blood VLDL cholesterol amount, chylomicron amount||free cholesterol to total lipids in chylomicrons and extremely large VLDL percentage||free cholesterol to total lipids in IDL percentage||free cholesterol to total lipids in large HDL percentage||free cholesterol to total lipids in large LDL percentage||free cholesterol to total lipids in large VLDL percentage||free cholesterol to total lipids in medium LDL percentage||free cholesterol to total lipids in medium VLDL percentage||free cholesterol to total lipids in small HDL percentage||free cholesterol to total lipids in small LDL percentage||free cholesterol to total lipids in small VLDL percentage||free cholesterol to total lipids in very large VLDL percentage||free cholesterol to total lipids in very small VLDL percentage||free cholesterol:total lipids ratio, blood VLDL cholesterol amount||free cholesterol:total lipids ratio, blood VLDL cholesterol amount, chylomicron amount||free cholesterol:total lipids ratio, high density lipoprotein cholesterol measurement||free cholesterol:total lipids ratio, intermediate density lipoprotein measurement||glycoprotein measurement||heart disease||heart failure||heart failure, body fat percentage||heart valve disease||heart valve prosthesis||hematocrit||hemoglobin measurement||high density lipoprotein cholesterol measurement||Hypercholesterolemia||Hypercholesterolemia, family history||hyperlipidemia||Hyperlipidemia||intermediate coronary syndrome||intermediate density lipoprotein measurement||large artery stroke||LDL particle size||level of beta-2-glycoprotein 1 in blood||level of defensin beta 4A in blood||level of diglyceride||level of fibroblast growth factor-binding protein 1 in blood||level of phosphatidylcholine||linoleic acid measurement||lipid measurement, blood VLDL cholesterol amount||lipid measurement, blood VLDL cholesterol amount, chylomicron amount||lipoprotein A measurement||lipoprotein A measurement, apolipoprotein A 1 measurement||lipoprotein-associated phospholipase A(2) measurement||low density lipoprotein cholesterol measurement||low density lipoprotein cholesterol measurement, cholesteryl esters:total lipids ratio||low density lipoprotein cholesterol measurement, free cholesterol:total lipids ratio||low density lipoprotein cholesterol measurement, phospholipids:total lipids ratio||low density lipoprotein cholesterol measurement, sleep duration trait||metabolic disease||metabolite measurement||MGLL/PLA2G4A protein level ratio in blood||MGLL/PTPN6 protein level ratio in blood||monounsaturated fatty acids; 16:1, 18:1 measurement||myocardial infarction||non-high density lipoprotein cholesterol measurement||occlusion precerebral artery||omega-3 polyunsaturated fatty acid measurement||omega-6 polyunsaturated fatty acid measurement||palmitoyl sphingomyelin (d18:1/16:0) measurement||parental longevity||peripheral arterial disease||peripheral vascular disease||peripheral vascular disease, drug use measurement||phosphoglycerides measurement||phospholipid level, blood VLDL cholesterol amount||phospholipid level, blood VLDL cholesterol amount, chylomicron amount||phospholipids in chylomicrons and extremely large VLDL measurement||phospholipids in IDL measurement||phospholipids in large VLDL measurement||phospholipids in small HDL measurement||phospholipids in very large VLDL measurement||phospholipids in very small VLDL measurement||phospholipids in VLDL measurement||phospholipids:total lipids ratio||phospholipids:total lipids ratio, blood VLDL cholesterol amount||phospholipids:total lipids ratio, blood VLDL cholesterol amount, chylomicron amount||phospholipids:total lipids ratio, high density lipoprotein cholesterol measurement||phospholipids:total lipids ratio, intermediate density lipoprotein measurement||polyunsaturated fatty acid measurement||polyunsaturated fatty acids to monounsaturated fatty acids ratio||polyunsaturated fatty acids to total fatty acids percentage||response to statin||response to statin, LDL cholesterol change measurement||saturated fatty acids measurement||saturated fatty acids to total fatty acids percentage||social deprivation, low density lipoprotein cholesterol measurement||Sphingomyelin (d18:1/20:0, d16:1/22:0) measurement||sphingomyelin measurement||stroke, type 2 diabetes mellitus, coronary artery disease||systolic blood pressure||systolic heart failure||total cholesterol in large VLDL||total cholesterol in medium VLDL||total cholesterol measurement||total cholesterol measurement, blood VLDL cholesterol amount||total cholesterol measurement, blood VLDL cholesterol amount, chylomicron amount||total cholesterol measurement, high density lipoprotein cholesterol measurement||total lipids in chylomicrons and extremely large VLDL measurement||total lipids in IDL||total lipids in large VLDL||total lipids in medium LDL||total lipids in medium VLDL||total lipids in small HDL measurement||total lipids in small LDL||total lipids in small VLDL||total lipids in very large VLDL measurement||total lipids in very small VLDL measurement||total lipids in VLDL measurement||triglyceride measurement||triglyceride measurement, blood VLDL cholesterol amount||triglyceride measurement, blood VLDL cholesterol amount, chylomicron amount||triglyceride measurement, high density lipoprotein cholesterol measurement||triglyceride measurement, low density lipoprotein cholesterol measurement||triglyceride measurement, phospholipid level||triglyceride:HDL cholesterol ratio||triglycerides in chylomicrons and extremely large VLDL measurement||triglycerides in HDL measurement||triglycerides in large HDL measurement||triglycerides in large VLDL measurement||triglycerides in medium HDL measurement||triglycerides in medium VLDL measurement||triglycerides in small HDL measurement||triglycerides in small LDL measurement||triglycerides in small VLDL measurement||triglycerides in very large HDL measurement||triglycerides in very large VLDL measurement||triglycerides in VLDL measurement||triglycerides to phosphoglycerides ratio||triglycerides to total lipids in chylomicrons and extremely large VLDL percentage||triglycerides to total lipids in IDL percentage||triglycerides to total lipids in large VLDL percentage||triglycerides to total lipids in medium LDL percentage||triglycerides to total lipids in medium VLDL percentage||triglycerides to total lipids in small HDL percentage||triglycerides to total lipids in small LDL percentage||triglycerides to total lipids in small VLDL percentage||triglycerides to total lipids in very large HDL percentage||triglycerides to total lipids in very large VLDL percentage||triglycerides to total lipids in very small VLDL percentage||triglycerides:total lipids ratio, blood VLDL cholesterol amount||triglycerides:total lipids ratio, blood VLDL cholesterol amount, chylomicron amount||triglycerides:total lipids ratio, high density lipoprotein cholesterol measurement||triglycerides:total lipids ratio, intermediate density lipoprotein measurement||triglycerides:total lipids ratio, low density lipoprotein cholesterol measurement||type 2 diabetes mellitus, major depressive disorder, coronary artery disease||Vasodilators used in cardiac diseases use measurement||VLDL particle size	449	545
rs74617384	6	160997118	6_160576086_A_T	A	T	0.0800779	0.0800779	emb64	0.0225724	0.00340888	10.4495	0.0244879	0.00346732	11.7857	0.691772	2	128	LPA	LPA	2	TRUE	17-beta-hydroxysteroid dehydrogenase 14 measurement||Abdominal Aortic Aneurysm||abnormal chest sounds||Agents acting on the renin-angiotensin system use measurement||aging||aneurysm||angina pectoris||aortic aneurysm||aortic stenosis||aortic stenosis, aortic valve calcification||aortic valve calcification||apolipoprotein B measurement||atherosclerosis||atrial fibrillation||Bicuspid aortic valve||blood protein amount||blood VLDL cholesterol amount||blood VLDL cholesterol amount, chylomicron amount||body fat percentage, coronary artery disease||C-X-C motif chemokine 13 measurement||cardiac arrhythmia||cardiac transplant||cardiovascular disease biomarker measurement||cardiovascular measurement||cardioverter defibrillator||cerebrovascular disorder||Chest pain||cholesterol in chylomicrons and extremely large VLDL measurement||cholesterol in IDL measurement||cholesterol in large VLDL measurement||cholesterol in very large VLDL measurement||cholesterol to total lipids in chylomicrons and extremely large VLDL percentage||cholesterol to total lipids in IDL percentage||cholesterol to total lipids in large VLDL percentage||cholesterol to total lipids in medium VLDL percentage||cholesterol to total lipids in small HDL percentage||cholesterol to total lipids in small VLDL percentage||cholesterol to total lipids in very large HDL percentage||cholesterol to total lipids in very large VLDL percentage||cholesterol to total lipids in very small VLDL percentage||cholesterol:total lipids ratio, blood VLDL cholesterol amount||cholesterol:total lipids ratio, blood VLDL cholesterol amount, chylomicron amount||cholesterol:total lipids ratio, high density lipoprotein cholesterol measurement||cholesterol:total lipids ratio, intermediate density lipoprotein measurement||cholesterol:total lipids ratio, low density lipoprotein cholesterol measurement||cholesteryl ester measurement||cholesteryl ester measurement, blood VLDL cholesterol amount, chylomicron amount||cholesteryl esters in large VLDL measurement||cholesteryl esters in medium VLDL measurement||cholesteryl esters in very large VLDL measurement||cholesteryl esters in VLDL measurement||cholesteryl esters to total lipids in chylomicrons and extremely large VLDL percentage||cholesteryl esters to total lipids in IDL percentage||cholesteryl esters to total lipids in large LDL percentage||cholesteryl esters to total lipids in large VLDL percentage||cholesteryl esters to total lipids in medium HDL percentage||cholesteryl esters to total lipids in medium LDL percentage||cholesteryl esters to total lipids in medium VLDL percentage||cholesteryl esters to total lipids in small HDL percentage||cholesteryl esters to total lipids in small LDL percentage||cholesteryl esters to total lipids in small VLDL percentage||cholesteryl esters to total lipids in very large VLDL percentage||cholesteryl esters to total lipids in very small VLDL percentage||cholesteryl esters:total lipids ratio, blood VLDL cholesterol amount||cholesteryl esters:total lipids ratio, blood VLDL cholesterol amount, chylomicron amount||cholesteryl esters:total lipids ratio, high density lipoprotein cholesterol measurement||choline measurement||concentration of chylomicrons and extremely large VLDL particles measurement||concentration of very large HDL particles measurement||concentration of very small VLDL particles||congestive heart failure||coronary artery disease||coronary atherosclerosis||degree of unsaturation measurement||depressive symptom measurement, low density lipoprotein cholesterol measurement||device complication||docosahexaenoic acid measurement, fatty acid amount||docosahexaenoic acid to total fatty acids percentage||drug use measurement||drug use measurement, congestive heart failure||drug use measurement, coronary artery disease||drug use measurement, Hypercholesterolemia||drug use measurement, myocardial infarction||erythrocyte count||esterified cholesterol measurement, blood VLDL cholesterol amount||esterified cholesterol measurement, high density lipoprotein cholesterol measurement||esterified cholesterol measurement, low density lipoprotein cholesterol measurement||family history, coronary artery disease||fatty acid amount||fatty acid amount, linoleic acid measurement||fatty acid amount, omega-6 polyunsaturated fatty acid measurement||fatty acid change measurement||free cholesterol in chylomicrons and extremely large VLDL measurement||free cholesterol in IDL measurement||free cholesterol in large LDL measurement||free cholesterol in large VLDL measurement||free cholesterol in medium VLDL measurement||free cholesterol in very large VLDL measurement||free cholesterol in very small VLDL measurement||free cholesterol measurement, blood VLDL cholesterol amount||free cholesterol measurement, blood VLDL cholesterol amount, chylomicron amount||free cholesterol to total lipids in chylomicrons and extremely large VLDL percentage||free cholesterol to total lipids in IDL percentage||free cholesterol to total lipids in large HDL percentage||free cholesterol to total lipids in large LDL percentage||free cholesterol to total lipids in large VLDL percentage||free cholesterol to total lipids in medium LDL percentage||free cholesterol to total lipids in medium VLDL percentage||free cholesterol to total lipids in small HDL percentage||free cholesterol to total lipids in small LDL percentage||free cholesterol to total lipids in small VLDL percentage||free cholesterol to total lipids in very large VLDL percentage||free cholesterol to total lipids in very small VLDL percentage||free cholesterol:total lipids ratio, blood VLDL cholesterol amount||free cholesterol:total lipids ratio, blood VLDL cholesterol amount, chylomicron amount||free cholesterol:total lipids ratio, high density lipoprotein cholesterol measurement||free cholesterol:total lipids ratio, intermediate density lipoprotein measurement||glycoprotein measurement||heart disease||heart failure||heart failure, body fat percentage||heart valve disease||heart valve prosthesis||hematocrit||hemoglobin measurement||high density lipoprotein cholesterol measurement||Hypercholesterolemia||Hypercholesterolemia, family history||hyperlipidemia||Hyperlipidemia||intermediate coronary syndrome||intermediate density lipoprotein measurement||large artery stroke||LDL particle size||level of beta-2-glycoprotein 1 in blood||level of defensin beta 4A in blood||level of diglyceride||level of fibroblast growth factor-binding protein 1 in blood||level of phosphatidylcholine||linoleic acid measurement||lipid measurement, blood VLDL cholesterol amount||lipid measurement, blood VLDL cholesterol amount, chylomicron amount||lipoprotein A measurement||lipoprotein A measurement, apolipoprotein A 1 measurement||lipoprotein-associated phospholipase A(2) measurement||low density lipoprotein cholesterol measurement||low density lipoprotein cholesterol measurement, cholesteryl esters:total lipids ratio||low density lipoprotein cholesterol measurement, free cholesterol:total lipids ratio||low density lipoprotein cholesterol measurement, phospholipids:total lipids ratio||low density lipoprotein cholesterol measurement, sleep duration trait||metabolic disease||metabolite measurement||MGLL/PLA2G4A protein level ratio in blood||MGLL/PTPN6 protein level ratio in blood||monounsaturated fatty acids; 16:1, 18:1 measurement||myocardial infarction||non-high density lipoprotein cholesterol measurement||occlusion precerebral artery||omega-3 polyunsaturated fatty acid measurement||omega-6 polyunsaturated fatty acid measurement||palmitoyl sphingomyelin (d18:1/16:0) measurement||parental longevity||peripheral arterial disease||peripheral vascular disease||peripheral vascular disease, drug use measurement||phosphoglycerides measurement||phospholipid level, blood VLDL cholesterol amount||phospholipid level, blood VLDL cholesterol amount, chylomicron amount||phospholipids in chylomicrons and extremely large VLDL measurement||phospholipids in IDL measurement||phospholipids in large VLDL measurement||phospholipids in small HDL measurement||phospholipids in very large VLDL measurement||phospholipids in very small VLDL measurement||phospholipids in VLDL measurement||phospholipids:total lipids ratio||phospholipids:total lipids ratio, blood VLDL cholesterol amount||phospholipids:total lipids ratio, blood VLDL cholesterol amount, chylomicron amount||phospholipids:total lipids ratio, high density lipoprotein cholesterol measurement||phospholipids:total lipids ratio, intermediate density lipoprotein measurement||polyunsaturated fatty acid measurement||polyunsaturated fatty acids to monounsaturated fatty acids ratio||polyunsaturated fatty acids to total fatty acids percentage||response to statin||response to statin, LDL cholesterol change measurement||saturated fatty acids measurement||saturated fatty acids to total fatty acids percentage||social deprivation, low density lipoprotein cholesterol measurement||Sphingomyelin (d18:1/20:0, d16:1/22:0) measurement||sphingomyelin measurement||stroke, type 2 diabetes mellitus, coronary artery disease||systolic blood pressure||systolic heart failure||total cholesterol in large VLDL||total cholesterol in medium VLDL||total cholesterol measurement||total cholesterol measurement, blood VLDL cholesterol amount||total cholesterol measurement, blood VLDL cholesterol amount, chylomicron amount||total cholesterol measurement, high density lipoprotein cholesterol measurement||total lipids in chylomicrons and extremely large VLDL measurement||total lipids in IDL||total lipids in large VLDL||total lipids in medium LDL||total lipids in medium VLDL||total lipids in small HDL measurement||total lipids in small LDL||total lipids in small VLDL||total lipids in very large VLDL measurement||total lipids in very small VLDL measurement||total lipids in VLDL measurement||triglyceride measurement||triglyceride measurement, blood VLDL cholesterol amount||triglyceride measurement, blood VLDL cholesterol amount, chylomicron amount||triglyceride measurement, high density lipoprotein cholesterol measurement||triglyceride measurement, low density lipoprotein cholesterol measurement||triglyceride measurement, phospholipid level||triglyceride:HDL cholesterol ratio||triglycerides in chylomicrons and extremely large VLDL measurement||triglycerides in HDL measurement||triglycerides in large HDL measurement||triglycerides in large VLDL measurement||triglycerides in medium HDL measurement||triglycerides in medium VLDL measurement||triglycerides in small HDL measurement||triglycerides in small LDL measurement||triglycerides in small VLDL measurement||triglycerides in very large HDL measurement||triglycerides in very large VLDL measurement||triglycerides in VLDL measurement||triglycerides to phosphoglycerides ratio||triglycerides to total lipids in chylomicrons and extremely large VLDL percentage||triglycerides to total lipids in IDL percentage||triglycerides to total lipids in large VLDL percentage||triglycerides to total lipids in medium LDL percentage||triglycerides to total lipids in medium VLDL percentage||triglycerides to total lipids in small HDL percentage||triglycerides to total lipids in small LDL percentage||triglycerides to total lipids in small VLDL percentage||triglycerides to total lipids in very large HDL percentage||triglycerides to total lipids in very large VLDL percentage||triglycerides to total lipids in very small VLDL percentage||triglycerides:total lipids ratio, blood VLDL cholesterol amount||triglycerides:total lipids ratio, blood VLDL cholesterol amount, chylomicron amount||triglycerides:total lipids ratio, high density lipoprotein cholesterol measurement||triglycerides:total lipids ratio, intermediate density lipoprotein measurement||triglycerides:total lipids ratio, low density lipoprotein cholesterol measurement||type 2 diabetes mellitus, major depressive disorder, coronary artery disease||Vasodilators used in cardiac diseases use measurement||VLDL particle size	449	545
rs74617384	6	160997118	6_160576086_A_T	A	T	0.0800779	0.0800779	emb87	-0.0258947	0.00368173	11.6953	-0.0268861	0.00369584	12.4587	0.363988	1	128	LPA	LPA	2	TRUE	17-beta-hydroxysteroid dehydrogenase 14 measurement||Abdominal Aortic Aneurysm||abnormal chest sounds||Agents acting on the renin-angiotensin system use measurement||aging||aneurysm||angina pectoris||aortic aneurysm||aortic stenosis||aortic stenosis, aortic valve calcification||aortic valve calcification||apolipoprotein B measurement||atherosclerosis||atrial fibrillation||Bicuspid aortic valve||blood protein amount||blood VLDL cholesterol amount||blood VLDL cholesterol amount, chylomicron amount||body fat percentage, coronary artery disease||C-X-C motif chemokine 13 measurement||cardiac arrhythmia||cardiac transplant||cardiovascular disease biomarker measurement||cardiovascular measurement||cardioverter defibrillator||cerebrovascular disorder||Chest pain||cholesterol in chylomicrons and extremely large VLDL measurement||cholesterol in IDL measurement||cholesterol in large VLDL measurement||cholesterol in very large VLDL measurement||cholesterol to total lipids in chylomicrons and extremely large VLDL percentage||cholesterol to total lipids in IDL percentage||cholesterol to total lipids in large VLDL percentage||cholesterol to total lipids in medium VLDL percentage||cholesterol to total lipids in small HDL percentage||cholesterol to total lipids in small VLDL percentage||cholesterol to total lipids in very large HDL percentage||cholesterol to total lipids in very large VLDL percentage||cholesterol to total lipids in very small VLDL percentage||cholesterol:total lipids ratio, blood VLDL cholesterol amount||cholesterol:total lipids ratio, blood VLDL cholesterol amount, chylomicron amount||cholesterol:total lipids ratio, high density lipoprotein cholesterol measurement||cholesterol:total lipids ratio, intermediate density lipoprotein measurement||cholesterol:total lipids ratio, low density lipoprotein cholesterol measurement||cholesteryl ester measurement||cholesteryl ester measurement, blood VLDL cholesterol amount, chylomicron amount||cholesteryl esters in large VLDL measurement||cholesteryl esters in medium VLDL measurement||cholesteryl esters in very large VLDL measurement||cholesteryl esters in VLDL measurement||cholesteryl esters to total lipids in chylomicrons and extremely large VLDL percentage||cholesteryl esters to total lipids in IDL percentage||cholesteryl esters to total lipids in large LDL percentage||cholesteryl esters to total lipids in large VLDL percentage||cholesteryl esters to total lipids in medium HDL percentage||cholesteryl esters to total lipids in medium LDL percentage||cholesteryl esters to total lipids in medium VLDL percentage||cholesteryl esters to total lipids in small HDL percentage||cholesteryl esters to total lipids in small LDL percentage||cholesteryl esters to total lipids in small VLDL percentage||cholesteryl esters to total lipids in very large VLDL percentage||cholesteryl esters to total lipids in very small VLDL percentage||cholesteryl esters:total lipids ratio, blood VLDL cholesterol amount||cholesteryl esters:total lipids ratio, blood VLDL cholesterol amount, chylomicron amount||cholesteryl esters:total lipids ratio, high density lipoprotein cholesterol measurement||choline measurement||concentration of chylomicrons and extremely large VLDL particles measurement||concentration of very large HDL particles measurement||concentration of very small VLDL particles||congestive heart failure||coronary artery disease||coronary atherosclerosis||degree of unsaturation measurement||depressive symptom measurement, low density lipoprotein cholesterol measurement||device complication||docosahexaenoic acid measurement, fatty acid amount||docosahexaenoic acid to total fatty acids percentage||drug use measurement||drug use measurement, congestive heart failure||drug use measurement, coronary artery disease||drug use measurement, Hypercholesterolemia||drug use measurement, myocardial infarction||erythrocyte count||esterified cholesterol measurement, blood VLDL cholesterol amount||esterified cholesterol measurement, high density lipoprotein cholesterol measurement||esterified cholesterol measurement, low density lipoprotein cholesterol measurement||family history, coronary artery disease||fatty acid amount||fatty acid amount, linoleic acid measurement||fatty acid amount, omega-6 polyunsaturated fatty acid measurement||fatty acid change measurement||free cholesterol in chylomicrons and extremely large VLDL measurement||free cholesterol in IDL measurement||free cholesterol in large LDL measurement||free cholesterol in large VLDL measurement||free cholesterol in medium VLDL measurement||free cholesterol in very large VLDL measurement||free cholesterol in very small VLDL measurement||free cholesterol measurement, blood VLDL cholesterol amount||free cholesterol measurement, blood VLDL cholesterol amount, chylomicron amount||free cholesterol to total lipids in chylomicrons and extremely large VLDL percentage||free cholesterol to total lipids in IDL percentage||free cholesterol to total lipids in large HDL percentage||free cholesterol to total lipids in large LDL percentage||free cholesterol to total lipids in large VLDL percentage||free cholesterol to total lipids in medium LDL percentage||free cholesterol to total lipids in medium VLDL percentage||free cholesterol to total lipids in small HDL percentage||free cholesterol to total lipids in small LDL percentage||free cholesterol to total lipids in small VLDL percentage||free cholesterol to total lipids in very large VLDL percentage||free cholesterol to total lipids in very small VLDL percentage||free cholesterol:total lipids ratio, blood VLDL cholesterol amount||free cholesterol:total lipids ratio, blood VLDL cholesterol amount, chylomicron amount||free cholesterol:total lipids ratio, high density lipoprotein cholesterol measurement||free cholesterol:total lipids ratio, intermediate density lipoprotein measurement||glycoprotein measurement||heart disease||heart failure||heart failure, body fat percentage||heart valve disease||heart valve prosthesis||hematocrit||hemoglobin measurement||high density lipoprotein cholesterol measurement||Hypercholesterolemia||Hypercholesterolemia, family history||hyperlipidemia||Hyperlipidemia||intermediate coronary syndrome||intermediate density lipoprotein measurement||large artery stroke||LDL particle size||level of beta-2-glycoprotein 1 in blood||level of defensin beta 4A in blood||level of diglyceride||level of fibroblast growth factor-binding protein 1 in blood||level of phosphatidylcholine||linoleic acid measurement||lipid measurement, blood VLDL cholesterol amount||lipid measurement, blood VLDL cholesterol amount, chylomicron amount||lipoprotein A measurement||lipoprotein A measurement, apolipoprotein A 1 measurement||lipoprotein-associated phospholipase A(2) measurement||low density lipoprotein cholesterol measurement||low density lipoprotein cholesterol measurement, cholesteryl esters:total lipids ratio||low density lipoprotein cholesterol measurement, free cholesterol:total lipids ratio||low density lipoprotein cholesterol measurement, phospholipids:total lipids ratio||low density lipoprotein cholesterol measurement, sleep duration trait||metabolic disease||metabolite measurement||MGLL/PLA2G4A protein level ratio in blood||MGLL/PTPN6 protein level ratio in blood||monounsaturated fatty acids; 16:1, 18:1 measurement||myocardial infarction||non-high density lipoprotein cholesterol measurement||occlusion precerebral artery||omega-3 polyunsaturated fatty acid measurement||omega-6 polyunsaturated fatty acid measurement||palmitoyl sphingomyelin (d18:1/16:0) measurement||parental longevity||peripheral arterial disease||peripheral vascular disease||peripheral vascular disease, drug use measurement||phosphoglycerides measurement||phospholipid level, blood VLDL cholesterol amount||phospholipid level, blood VLDL cholesterol amount, chylomicron amount||phospholipids in chylomicrons and extremely large VLDL measurement||phospholipids in IDL measurement||phospholipids in large VLDL measurement||phospholipids in small HDL measurement||phospholipids in very large VLDL measurement||phospholipids in very small VLDL measurement||phospholipids in VLDL measurement||phospholipids:total lipids ratio||phospholipids:total lipids ratio, blood VLDL cholesterol amount||phospholipids:total lipids ratio, blood VLDL cholesterol amount, chylomicron amount||phospholipids:total lipids ratio, high density lipoprotein cholesterol measurement||phospholipids:total lipids ratio, intermediate density lipoprotein measurement||polyunsaturated fatty acid measurement||polyunsaturated fatty acids to monounsaturated fatty acids ratio||polyunsaturated fatty acids to total fatty acids percentage||response to statin||response to statin, LDL cholesterol change measurement||saturated fatty acids measurement||saturated fatty acids to total fatty acids percentage||social deprivation, low density lipoprotein cholesterol measurement||Sphingomyelin (d18:1/20:0, d16:1/22:0) measurement||sphingomyelin measurement||stroke, type 2 diabetes mellitus, coronary artery disease||systolic blood pressure||systolic heart failure||total cholesterol in large VLDL||total cholesterol in medium VLDL||total cholesterol measurement||total cholesterol measurement, blood VLDL cholesterol amount||total cholesterol measurement, blood VLDL cholesterol amount, chylomicron amount||total cholesterol measurement, high density lipoprotein cholesterol measurement||total lipids in chylomicrons and extremely large VLDL measurement||total lipids in IDL||total lipids in large VLDL||total lipids in medium LDL||total lipids in medium VLDL||total lipids in small HDL measurement||total lipids in small LDL||total lipids in small VLDL||total lipids in very large VLDL measurement||total lipids in very small VLDL measurement||total lipids in VLDL measurement||triglyceride measurement||triglyceride measurement, blood VLDL cholesterol amount||triglyceride measurement, blood VLDL cholesterol amount, chylomicron amount||triglyceride measurement, high density lipoprotein cholesterol measurement||triglyceride measurement, low density lipoprotein cholesterol measurement||triglyceride measurement, phospholipid level||triglyceride:HDL cholesterol ratio||triglycerides in chylomicrons and extremely large VLDL measurement||triglycerides in HDL measurement||triglycerides in large HDL measurement||triglycerides in large VLDL measurement||triglycerides in medium HDL measurement||triglycerides in medium VLDL measurement||triglycerides in small HDL measurement||triglycerides in small LDL measurement||triglycerides in small VLDL measurement||triglycerides in very large HDL measurement||triglycerides in very large VLDL measurement||triglycerides in VLDL measurement||triglycerides to phosphoglycerides ratio||triglycerides to total lipids in chylomicrons and extremely large VLDL percentage||triglycerides to total lipids in IDL percentage||triglycerides to total lipids in large VLDL percentage||triglycerides to total lipids in medium LDL percentage||triglycerides to total lipids in medium VLDL percentage||triglycerides to total lipids in small HDL percentage||triglycerides to total lipids in small LDL percentage||triglycerides to total lipids in small VLDL percentage||triglycerides to total lipids in very large HDL percentage||triglycerides to total lipids in very large VLDL percentage||triglycerides to total lipids in very small VLDL percentage||triglycerides:total lipids ratio, blood VLDL cholesterol amount||triglycerides:total lipids ratio, blood VLDL cholesterol amount, chylomicron amount||triglycerides:total lipids ratio, high density lipoprotein cholesterol measurement||triglycerides:total lipids ratio, intermediate density lipoprotein measurement||triglycerides:total lipids ratio, low density lipoprotein cholesterol measurement||type 2 diabetes mellitus, major depressive disorder, coronary artery disease||Vasodilators used in cardiac diseases use measurement||VLDL particle size	449	545
rs74617384	6	160997118	6_160576086_A_T	A	T	0.0800779	0.0800779	emb92	-0.0644879	0.00388833	61.0482	-0.0696866	0.0039225	69.8617	0.871794	1	128	LPA	LPA	2	TRUE	17-beta-hydroxysteroid dehydrogenase 14 measurement||Abdominal Aortic Aneurysm||abnormal chest sounds||Agents acting on the renin-angiotensin system use measurement||aging||aneurysm||angina pectoris||aortic aneurysm||aortic stenosis||aortic stenosis, aortic valve calcification||aortic valve calcification||apolipoprotein B measurement||atherosclerosis||atrial fibrillation||Bicuspid aortic valve||blood protein amount||blood VLDL cholesterol amount||blood VLDL cholesterol amount, chylomicron amount||body fat percentage, coronary artery disease||C-X-C motif chemokine 13 measurement||cardiac arrhythmia||cardiac transplant||cardiovascular disease biomarker measurement||cardiovascular measurement||cardioverter defibrillator||cerebrovascular disorder||Chest pain||cholesterol in chylomicrons and extremely large VLDL measurement||cholesterol in IDL measurement||cholesterol in large VLDL measurement||cholesterol in very large VLDL measurement||cholesterol to total lipids in chylomicrons and extremely large VLDL percentage||cholesterol to total lipids in IDL percentage||cholesterol to total lipids in large VLDL percentage||cholesterol to total lipids in medium VLDL percentage||cholesterol to total lipids in small HDL percentage||cholesterol to total lipids in small VLDL percentage||cholesterol to total lipids in very large HDL percentage||cholesterol to total lipids in very large VLDL percentage||cholesterol to total lipids in very small VLDL percentage||cholesterol:total lipids ratio, blood VLDL cholesterol amount||cholesterol:total lipids ratio, blood VLDL cholesterol amount, chylomicron amount||cholesterol:total lipids ratio, high density lipoprotein cholesterol measurement||cholesterol:total lipids ratio, intermediate density lipoprotein measurement||cholesterol:total lipids ratio, low density lipoprotein cholesterol measurement||cholesteryl ester measurement||cholesteryl ester measurement, blood VLDL cholesterol amount, chylomicron amount||cholesteryl esters in large VLDL measurement||cholesteryl esters in medium VLDL measurement||cholesteryl esters in very large VLDL measurement||cholesteryl esters in VLDL measurement||cholesteryl esters to total lipids in chylomicrons and extremely large VLDL percentage||cholesteryl esters to total lipids in IDL percentage||cholesteryl esters to total lipids in large LDL percentage||cholesteryl esters to total lipids in large VLDL percentage||cholesteryl esters to total lipids in medium HDL percentage||cholesteryl esters to total lipids in medium LDL percentage||cholesteryl esters to total lipids in medium VLDL percentage||cholesteryl esters to total lipids in small HDL percentage||cholesteryl esters to total lipids in small LDL percentage||cholesteryl esters to total lipids in small VLDL percentage||cholesteryl esters to total lipids in very large VLDL percentage||cholesteryl esters to total lipids in very small VLDL percentage||cholesteryl esters:total lipids ratio, blood VLDL cholesterol amount||cholesteryl esters:total lipids ratio, blood VLDL cholesterol amount, chylomicron amount||cholesteryl esters:total lipids ratio, high density lipoprotein cholesterol measurement||choline measurement||concentration of chylomicrons and extremely large VLDL particles measurement||concentration of very large HDL particles measurement||concentration of very small VLDL particles||congestive heart failure||coronary artery disease||coronary atherosclerosis||degree of unsaturation measurement||depressive symptom measurement, low density lipoprotein cholesterol measurement||device complication||docosahexaenoic acid measurement, fatty acid amount||docosahexaenoic acid to total fatty acids percentage||drug use measurement||drug use measurement, congestive heart failure||drug use measurement, coronary artery disease||drug use measurement, Hypercholesterolemia||drug use measurement, myocardial infarction||erythrocyte count||esterified cholesterol measurement, blood VLDL cholesterol amount||esterified cholesterol measurement, high density lipoprotein cholesterol measurement||esterified cholesterol measurement, low density lipoprotein cholesterol measurement||family history, coronary artery disease||fatty acid amount||fatty acid amount, linoleic acid measurement||fatty acid amount, omega-6 polyunsaturated fatty acid measurement||fatty acid change measurement||free cholesterol in chylomicrons and extremely large VLDL measurement||free cholesterol in IDL measurement||free cholesterol in large LDL measurement||free cholesterol in large VLDL measurement||free cholesterol in medium VLDL measurement||free cholesterol in very large VLDL measurement||free cholesterol in very small VLDL measurement||free cholesterol measurement, blood VLDL cholesterol amount||free cholesterol measurement, blood VLDL cholesterol amount, chylomicron amount||free cholesterol to total lipids in chylomicrons and extremely large VLDL percentage||free cholesterol to total lipids in IDL percentage||free cholesterol to total lipids in large HDL percentage||free cholesterol to total lipids in large LDL percentage||free cholesterol to total lipids in large VLDL percentage||free cholesterol to total lipids in medium LDL percentage||free cholesterol to total lipids in medium VLDL percentage||free cholesterol to total lipids in small HDL percentage||free cholesterol to total lipids in small LDL percentage||free cholesterol to total lipids in small VLDL percentage||free cholesterol to total lipids in very large VLDL percentage||free cholesterol to total lipids in very small VLDL percentage||free cholesterol:total lipids ratio, blood VLDL cholesterol amount||free cholesterol:total lipids ratio, blood VLDL cholesterol amount, chylomicron amount||free cholesterol:total lipids ratio, high density lipoprotein cholesterol measurement||free cholesterol:total lipids ratio, intermediate density lipoprotein measurement||glycoprotein measurement||heart disease||heart failure||heart failure, body fat percentage||heart valve disease||heart valve prosthesis||hematocrit||hemoglobin measurement||high density lipoprotein cholesterol measurement||Hypercholesterolemia||Hypercholesterolemia, family history||hyperlipidemia||Hyperlipidemia||intermediate coronary syndrome||intermediate density lipoprotein measurement||large artery stroke||LDL particle size||level of beta-2-glycoprotein 1 in blood||level of defensin beta 4A in blood||level of diglyceride||level of fibroblast growth factor-binding protein 1 in blood||level of phosphatidylcholine||linoleic acid measurement||lipid measurement, blood VLDL cholesterol amount||lipid measurement, blood VLDL cholesterol amount, chylomicron amount||lipoprotein A measurement||lipoprotein A measurement, apolipoprotein A 1 measurement||lipoprotein-associated phospholipase A(2) measurement||low density lipoprotein cholesterol measurement||low density lipoprotein cholesterol measurement, cholesteryl esters:total lipids ratio||low density lipoprotein cholesterol measurement, free cholesterol:total lipids ratio||low density lipoprotein cholesterol measurement, phospholipids:total lipids ratio||low density lipoprotein cholesterol measurement, sleep duration trait||metabolic disease||metabolite measurement||MGLL/PLA2G4A protein level ratio in blood||MGLL/PTPN6 protein level ratio in blood||monounsaturated fatty acids; 16:1, 18:1 measurement||myocardial infarction||non-high density lipoprotein cholesterol measurement||occlusion precerebral artery||omega-3 polyunsaturated fatty acid measurement||omega-6 polyunsaturated fatty acid measurement||palmitoyl sphingomyelin (d18:1/16:0) measurement||parental longevity||peripheral arterial disease||peripheral vascular disease||peripheral vascular disease, drug use measurement||phosphoglycerides measurement||phospholipid level, blood VLDL cholesterol amount||phospholipid level, blood VLDL cholesterol amount, chylomicron amount||phospholipids in chylomicrons and extremely large VLDL measurement||phospholipids in IDL measurement||phospholipids in large VLDL measurement||phospholipids in small HDL measurement||phospholipids in very large VLDL measurement||phospholipids in very small VLDL measurement||phospholipids in VLDL measurement||phospholipids:total lipids ratio||phospholipids:total lipids ratio, blood VLDL cholesterol amount||phospholipids:total lipids ratio, blood VLDL cholesterol amount, chylomicron amount||phospholipids:total lipids ratio, high density lipoprotein cholesterol measurement||phospholipids:total lipids ratio, intermediate density lipoprotein measurement||polyunsaturated fatty acid measurement||polyunsaturated fatty acids to monounsaturated fatty acids ratio||polyunsaturated fatty acids to total fatty acids percentage||response to statin||response to statin, LDL cholesterol change measurement||saturated fatty acids measurement||saturated fatty acids to total fatty acids percentage||social deprivation, low density lipoprotein cholesterol measurement||Sphingomyelin (d18:1/20:0, d16:1/22:0) measurement||sphingomyelin measurement||stroke, type 2 diabetes mellitus, coronary artery disease||systolic blood pressure||systolic heart failure||total cholesterol in large VLDL||total cholesterol in medium VLDL||total cholesterol measurement||total cholesterol measurement, blood VLDL cholesterol amount||total cholesterol measurement, blood VLDL cholesterol amount, chylomicron amount||total cholesterol measurement, high density lipoprotein cholesterol measurement||total lipids in chylomicrons and extremely large VLDL measurement||total lipids in IDL||total lipids in large VLDL||total lipids in medium LDL||total lipids in medium VLDL||total lipids in small HDL measurement||total lipids in small LDL||total lipids in small VLDL||total lipids in very large VLDL measurement||total lipids in very small VLDL measurement||total lipids in VLDL measurement||triglyceride measurement||triglyceride measurement, blood VLDL cholesterol amount||triglyceride measurement, blood VLDL cholesterol amount, chylomicron amount||triglyceride measurement, high density lipoprotein cholesterol measurement||triglyceride measurement, low density lipoprotein cholesterol measurement||triglyceride measurement, phospholipid level||triglyceride:HDL cholesterol ratio||triglycerides in chylomicrons and extremely large VLDL measurement||triglycerides in HDL measurement||triglycerides in large HDL measurement||triglycerides in large VLDL measurement||triglycerides in medium HDL measurement||triglycerides in medium VLDL measurement||triglycerides in small HDL measurement||triglycerides in small LDL measurement||triglycerides in small VLDL measurement||triglycerides in very large HDL measurement||triglycerides in very large VLDL measurement||triglycerides in VLDL measurement||triglycerides to phosphoglycerides ratio||triglycerides to total lipids in chylomicrons and extremely large VLDL percentage||triglycerides to total lipids in IDL percentage||triglycerides to total lipids in large VLDL percentage||triglycerides to total lipids in medium LDL percentage||triglycerides to total lipids in medium VLDL percentage||triglycerides to total lipids in small HDL percentage||triglycerides to total lipids in small LDL percentage||triglycerides to total lipids in small VLDL percentage||triglycerides to total lipids in very large HDL percentage||triglycerides to total lipids in very large VLDL percentage||triglycerides to total lipids in very small VLDL percentage||triglycerides:total lipids ratio, blood VLDL cholesterol amount||triglycerides:total lipids ratio, blood VLDL cholesterol amount, chylomicron amount||triglycerides:total lipids ratio, high density lipoprotein cholesterol measurement||triglycerides:total lipids ratio, intermediate density lipoprotein measurement||triglycerides:total lipids ratio, low density lipoprotein cholesterol measurement||type 2 diabetes mellitus, major depressive disorder, coronary artery disease||Vasodilators used in cardiac diseases use measurement||VLDL particle size	449	545
rs55730499	6	161005610	6_160584578_C_T	C	T	0.0808351	0.0808351	emb14	-0.0292554	0.00361334	15.2475	-0.0307732	0.00362857	16.6491	0.594763	1	128	LPA	LPA	2	TRUE	17-beta-hydroxysteroid dehydrogenase 14 measurement||Abdominal Aortic Aneurysm||abnormal chest sounds||alpha synuclein measurement||amount of inactive serine protease PAMR1 (human) in blood||amount of tumor necrosis factor receptor superfamily member 12A (human) in blood||aneurysm||angina pectoris||antihyperlipidemic drug use measurement||Antithrombotic agent use measurement||aortic aneurysm||aortic stenosis||aortic stenosis, aortic valve calcification||aortic valve calcification||aortic valve disease||apolipoprotein B measurement||aspirin use measurement||atherosclerosis||atrial fibrillation||Beta blocking agent use measurement||Bicuspid aortic valve||blood protein amount||blood VLDL cholesterol amount||blood VLDL cholesterol amount, chylomicron amount||body fat percentage, coronary artery disease||C-C motif chemokine 23 measurement||C-X-C motif chemokine 13 measurement||cardiac arrhythmia||cardiac transplant||cardiovascular disease||cardiovascular disease biomarker measurement||cardiovascular measurement||cardioverter defibrillator||carotid plaque build||cerebrovascular disorder||cholesterol in chylomicrons and extremely large VLDL measurement||cholesterol in large VLDL measurement||cholesterol in medium LDL measurement||cholesterol in small LDL measurement||cholesterol in very large VLDL measurement||cholesterol to total lipids in chylomicrons and extremely large VLDL percentage||cholesterol to total lipids in IDL percentage||cholesterol to total lipids in large VLDL percentage||cholesterol to total lipids in medium VLDL percentage||cholesterol to total lipids in small HDL percentage||cholesterol to total lipids in small VLDL percentage||cholesterol to total lipids in very large HDL percentage||cholesterol to total lipids in very large VLDL percentage||cholesterol to total lipids in very small VLDL percentage||cholesterol:total lipids ratio, blood VLDL cholesterol amount||cholesterol:total lipids ratio, blood VLDL cholesterol amount, chylomicron amount||cholesterol:total lipids ratio, high density lipoprotein cholesterol measurement||cholesterol:total lipids ratio, intermediate density lipoprotein measurement||cholesterol:total lipids ratio, low density lipoprotein cholesterol measurement||cholesteryl ester measurement||cholesteryl ester measurement, blood VLDL cholesterol amount, chylomicron amount||cholesteryl esters in large VLDL measurement||cholesteryl esters in LDL measurement||cholesteryl esters in medium VLDL measurement||cholesteryl esters in very large VLDL measurement||cholesteryl esters to total lipids in chylomicrons and extremely large VLDL percentage||cholesteryl esters to total lipids in IDL percentage||cholesteryl esters to total lipids in large LDL percentage||cholesteryl esters to total lipids in large VLDL percentage||cholesteryl esters to total lipids in medium HDL percentage||cholesteryl esters to total lipids in medium LDL percentage||cholesteryl esters to total lipids in medium VLDL percentage||cholesteryl esters to total lipids in small HDL percentage||cholesteryl esters to total lipids in small LDL percentage||cholesteryl esters to total lipids in small VLDL percentage||cholesteryl esters to total lipids in very large VLDL percentage||cholesteryl esters to total lipids in very small VLDL percentage||cholesteryl esters:total lipids ratio, blood VLDL cholesterol amount||cholesteryl esters:total lipids ratio, blood VLDL cholesterol amount, chylomicron amount||cholesteryl esters:total lipids ratio, high density lipoprotein cholesterol measurement||choline measurement||concentration of chylomicrons and extremely large VLDL particles measurement||concentration of medium LDL particles measurement||concentration of small LDL particles measurement||congestive heart failure||coronary artery disease||coronary atherosclerosis||degree of unsaturation measurement||depressive symptom measurement, low density lipoprotein cholesterol measurement||diet measurement||docosahexaenoic acid measurement, fatty acid amount||docosahexaenoic acid to total fatty acids percentage||drug use measurement, congestive heart failure||drug use measurement, coronary artery disease||drug use measurement, Hypercholesterolemia||drug use measurement, myocardial infarction||esterified cholesterol measurement||esterified cholesterol measurement, blood VLDL cholesterol amount||esterified cholesterol measurement, high density lipoprotein cholesterol measurement||familial hyperlipidemia||family history, coronary artery disease||fatty acid amount||fatty acid amount, linoleic acid measurement||fatty acid change measurement||FIS1/HTRA2 protein level ratio in blood||free cholesterol in chylomicrons and extremely large VLDL measurement||free cholesterol in large VLDL measurement||free cholesterol in medium VLDL measurement||free cholesterol in very large VLDL measurement||free cholesterol in VLDL measurement||free cholesterol measurement||free cholesterol measurement, blood VLDL cholesterol amount||free cholesterol measurement, blood VLDL cholesterol amount, chylomicron amount||free cholesterol to total lipids in chylomicrons and extremely large VLDL percentage||free cholesterol to total lipids in IDL percentage||free cholesterol to total lipids in large LDL percentage||free cholesterol to total lipids in large VLDL percentage||free cholesterol to total lipids in medium LDL percentage||free cholesterol to total lipids in medium VLDL percentage||free cholesterol to total lipids in small HDL percentage||free cholesterol to total lipids in small LDL percentage||free cholesterol to total lipids in small VLDL percentage||free cholesterol to total lipids in very large VLDL percentage||free cholesterol to total lipids in very small VLDL percentage||free cholesterol:total lipids ratio, blood VLDL cholesterol amount||free cholesterol:total lipids ratio, blood VLDL cholesterol amount, chylomicron amount||free cholesterol:total lipids ratio, high density lipoprotein cholesterol measurement||free cholesterol:total lipids ratio, intermediate density lipoprotein measurement||glomerular filtration rate||glycoprotein measurement||heart disease||heart failure||heart failure, body fat percentage||heart valve disease||heart valve prosthesis||hemoglobin measurement||high density lipoprotein cholesterol measurement||HMG CoA reductase inhibitor use measurement||Hypercholesterolemia||Hypercholesterolemia, family history||hyperlipidemia||Hyperlipidemia||intermediate coronary syndrome||isoleucine measurement||LDL particle size||level of beta-2-glycoprotein 1 in blood||level of defensin beta 4A in blood||level of diglyceride||level of fibroblast growth factor-binding protein 1 in blood||level of phosphatidylcholine||linoleic acid measurement||lipid measurement, blood VLDL cholesterol amount||lipid measurement, blood VLDL cholesterol amount, chylomicron amount||lipoprotein A measurement||lipoprotein measurement||lipoprotein-associated phospholipase A(2) measurement||low density lipoprotein cholesterol measurement||low density lipoprotein cholesterol measurement, cholesteryl esters:total lipids ratio||low density lipoprotein cholesterol measurement, free cholesterol:total lipids ratio||low density lipoprotein cholesterol measurement, phospholipids:total lipids ratio||low density lipoprotein cholesterol measurement, sleep duration trait||metabolic disease||MGLL/PLA2G4A protein level ratio in blood||MGLL/PTPN6 protein level ratio in blood||MGLL/VTA1 protein level ratio in blood||monounsaturated fatty acids; 16:1, 18:1 measurement||myocardial infarction||non-high density lipoprotein cholesterol measurement||occlusion precerebral artery||omega-3 polyunsaturated fatty acid measurement||omega-6 polyunsaturated fatty acid measurement||palmitoyl dihydrosphingomyelin (d18:0/16:0) measurement||palmitoyl sphingomyelin (d18:1/16:0) measurement||parental longevity||peripheral arterial disease||peripheral vascular disease||peripheral vascular disease, drug use measurement||phosphoglycerides measurement||phospholipid level, blood VLDL cholesterol amount||phospholipid level, blood VLDL cholesterol amount, chylomicron amount||phospholipids in chylomicrons and extremely large VLDL measurement||phospholipids in large VLDL measurement||phospholipids in LDL measurement||phospholipids in medium LDL measurement||phospholipids in small HDL measurement||phospholipids in small LDL measurement||phospholipids in very large VLDL measurement||phospholipids in VLDL measurement||phospholipids:total lipids ratio||phospholipids:total lipids ratio, blood VLDL cholesterol amount||phospholipids:total lipids ratio, blood VLDL cholesterol amount, chylomicron amount||phospholipids:total lipids ratio, high density lipoprotein cholesterol measurement||phospholipids:total lipids ratio, intermediate density lipoprotein measurement||polyunsaturated fatty acid measurement||polyunsaturated fatty acids to monounsaturated fatty acids ratio||polyunsaturated fatty acids to total fatty acids percentage||remnant cholesterol measurement||response to statin||response to statin, LDL cholesterol change measurement||saturated fatty acids measurement||saturated fatty acids to total fatty acids percentage||serum creatinine amount||sex hormone-binding globulin measurement||social deprivation, low density lipoprotein cholesterol measurement||sphingomyelin measurement||systolic blood pressure||systolic heart failure||total cholesterol in large VLDL||total cholesterol in medium VLDL||total cholesterol measurement||total cholesterol measurement, blood VLDL cholesterol amount||total cholesterol measurement, blood VLDL cholesterol amount, chylomicron amount||total cholesterol measurement, high density lipoprotein cholesterol measurement||total lipids in chylomicrons and extremely large VLDL measurement||total lipids in large VLDL||total lipids in LDL measurement||total lipids in lipoprotein particles measurement||total lipids in medium LDL||total lipids in medium VLDL||total lipids in small HDL measurement||total lipids in small LDL||total lipids in small VLDL||total lipids in very large VLDL measurement||total lipids in VLDL measurement||total phospholipids in lipoprotein particles measurement||triglyceride measurement||triglyceride measurement, blood VLDL cholesterol amount||triglyceride measurement, blood VLDL cholesterol amount, chylomicron amount||triglyceride measurement, high density lipoprotein cholesterol measurement||triglyceride measurement, low density lipoprotein cholesterol measurement||triglyceride measurement, phospholipid level||triglyceride:HDL cholesterol ratio||triglycerides in chylomicrons and extremely large VLDL measurement||triglycerides in HDL measurement||triglycerides in IDL measurement||triglycerides in large HDL measurement||triglycerides in large LDL measurement||triglycerides in large VLDL measurement||triglycerides in LDL measurement||triglycerides in medium HDL measurement||triglycerides in medium LDL measurement||triglycerides in medium VLDL measurement||triglycerides in small HDL measurement||triglycerides in small LDL measurement||triglycerides in small VLDL measurement||triglycerides in very large HDL measurement||triglycerides in very large VLDL measurement||triglycerides in very small VLDL measurement||triglycerides in VLDL measurement||triglycerides to phosphoglycerides ratio||triglycerides to total lipids in chylomicrons and extremely large VLDL percentage||triglycerides to total lipids in IDL percentage||triglycerides to total lipids in large VLDL percentage||triglycerides to total lipids in medium LDL percentage||triglycerides to total lipids in medium VLDL percentage||triglycerides to total lipids in small HDL percentage||triglycerides to total lipids in small LDL percentage||triglycerides to total lipids in small VLDL percentage||triglycerides to total lipids in very large HDL percentage||triglycerides to total lipids in very large VLDL percentage||triglycerides to total lipids in very small VLDL percentage||triglycerides:total lipids ratio, blood VLDL cholesterol amount||triglycerides:total lipids ratio, blood VLDL cholesterol amount, chylomicron amount||triglycerides:total lipids ratio, high density lipoprotein cholesterol measurement||triglycerides:total lipids ratio, intermediate density lipoprotein measurement||triglycerides:total lipids ratio, low density lipoprotein cholesterol measurement||type 2 diabetes mellitus, major depressive disorder, coronary artery disease||VLDL particle size	459	551
rs55730499	6	161005610	6_160584578_C_T	C	T	0.0808351	0.0808351	emb67	0.0225964	0.00353052	9.80946	0.0227887	0.00354231	9.90313	0.393463	1	128	LPA	LPA	2	TRUE	17-beta-hydroxysteroid dehydrogenase 14 measurement||Abdominal Aortic Aneurysm||abnormal chest sounds||alpha synuclein measurement||amount of inactive serine protease PAMR1 (human) in blood||amount of tumor necrosis factor receptor superfamily member 12A (human) in blood||aneurysm||angina pectoris||antihyperlipidemic drug use measurement||Antithrombotic agent use measurement||aortic aneurysm||aortic stenosis||aortic stenosis, aortic valve calcification||aortic valve calcification||aortic valve disease||apolipoprotein B measurement||aspirin use measurement||atherosclerosis||atrial fibrillation||Beta blocking agent use measurement||Bicuspid aortic valve||blood protein amount||blood VLDL cholesterol amount||blood VLDL cholesterol amount, chylomicron amount||body fat percentage, coronary artery disease||C-C motif chemokine 23 measurement||C-X-C motif chemokine 13 measurement||cardiac arrhythmia||cardiac transplant||cardiovascular disease||cardiovascular disease biomarker measurement||cardiovascular measurement||cardioverter defibrillator||carotid plaque build||cerebrovascular disorder||cholesterol in chylomicrons and extremely large VLDL measurement||cholesterol in large VLDL measurement||cholesterol in medium LDL measurement||cholesterol in small LDL measurement||cholesterol in very large VLDL measurement||cholesterol to total lipids in chylomicrons and extremely large VLDL percentage||cholesterol to total lipids in IDL percentage||cholesterol to total lipids in large VLDL percentage||cholesterol to total lipids in medium VLDL percentage||cholesterol to total lipids in small HDL percentage||cholesterol to total lipids in small VLDL percentage||cholesterol to total lipids in very large HDL percentage||cholesterol to total lipids in very large VLDL percentage||cholesterol to total lipids in very small VLDL percentage||cholesterol:total lipids ratio, blood VLDL cholesterol amount||cholesterol:total lipids ratio, blood VLDL cholesterol amount, chylomicron amount||cholesterol:total lipids ratio, high density lipoprotein cholesterol measurement||cholesterol:total lipids ratio, intermediate density lipoprotein measurement||cholesterol:total lipids ratio, low density lipoprotein cholesterol measurement||cholesteryl ester measurement||cholesteryl ester measurement, blood VLDL cholesterol amount, chylomicron amount||cholesteryl esters in large VLDL measurement||cholesteryl esters in LDL measurement||cholesteryl esters in medium VLDL measurement||cholesteryl esters in very large VLDL measurement||cholesteryl esters to total lipids in chylomicrons and extremely large VLDL percentage||cholesteryl esters to total lipids in IDL percentage||cholesteryl esters to total lipids in large LDL percentage||cholesteryl esters to total lipids in large VLDL percentage||cholesteryl esters to total lipids in medium HDL percentage||cholesteryl esters to total lipids in medium LDL percentage||cholesteryl esters to total lipids in medium VLDL percentage||cholesteryl esters to total lipids in small HDL percentage||cholesteryl esters to total lipids in small LDL percentage||cholesteryl esters to total lipids in small VLDL percentage||cholesteryl esters to total lipids in very large VLDL percentage||cholesteryl esters to total lipids in very small VLDL percentage||cholesteryl esters:total lipids ratio, blood VLDL cholesterol amount||cholesteryl esters:total lipids ratio, blood VLDL cholesterol amount, chylomicron amount||cholesteryl esters:total lipids ratio, high density lipoprotein cholesterol measurement||choline measurement||concentration of chylomicrons and extremely large VLDL particles measurement||concentration of medium LDL particles measurement||concentration of small LDL particles measurement||congestive heart failure||coronary artery disease||coronary atherosclerosis||degree of unsaturation measurement||depressive symptom measurement, low density lipoprotein cholesterol measurement||diet measurement||docosahexaenoic acid measurement, fatty acid amount||docosahexaenoic acid to total fatty acids percentage||drug use measurement, congestive heart failure||drug use measurement, coronary artery disease||drug use measurement, Hypercholesterolemia||drug use measurement, myocardial infarction||esterified cholesterol measurement||esterified cholesterol measurement, blood VLDL cholesterol amount||esterified cholesterol measurement, high density lipoprotein cholesterol measurement||familial hyperlipidemia||family history, coronary artery disease||fatty acid amount||fatty acid amount, linoleic acid measurement||fatty acid change measurement||FIS1/HTRA2 protein level ratio in blood||free cholesterol in chylomicrons and extremely large VLDL measurement||free cholesterol in large VLDL measurement||free cholesterol in medium VLDL measurement||free cholesterol in very large VLDL measurement||free cholesterol in VLDL measurement||free cholesterol measurement||free cholesterol measurement, blood VLDL cholesterol amount||free cholesterol measurement, blood VLDL cholesterol amount, chylomicron amount||free cholesterol to total lipids in chylomicrons and extremely large VLDL percentage||free cholesterol to total lipids in IDL percentage||free cholesterol to total lipids in large LDL percentage||free cholesterol to total lipids in large VLDL percentage||free cholesterol to total lipids in medium LDL percentage||free cholesterol to total lipids in medium VLDL percentage||free cholesterol to total lipids in small HDL percentage||free cholesterol to total lipids in small LDL percentage||free cholesterol to total lipids in small VLDL percentage||free cholesterol to total lipids in very large VLDL percentage||free cholesterol to total lipids in very small VLDL percentage||free cholesterol:total lipids ratio, blood VLDL cholesterol amount||free cholesterol:total lipids ratio, blood VLDL cholesterol amount, chylomicron amount||free cholesterol:total lipids ratio, high density lipoprotein cholesterol measurement||free cholesterol:total lipids ratio, intermediate density lipoprotein measurement||glomerular filtration rate||glycoprotein measurement||heart disease||heart failure||heart failure, body fat percentage||heart valve disease||heart valve prosthesis||hemoglobin measurement||high density lipoprotein cholesterol measurement||HMG CoA reductase inhibitor use measurement||Hypercholesterolemia||Hypercholesterolemia, family history||hyperlipidemia||Hyperlipidemia||intermediate coronary syndrome||isoleucine measurement||LDL particle size||level of beta-2-glycoprotein 1 in blood||level of defensin beta 4A in blood||level of diglyceride||level of fibroblast growth factor-binding protein 1 in blood||level of phosphatidylcholine||linoleic acid measurement||lipid measurement, blood VLDL cholesterol amount||lipid measurement, blood VLDL cholesterol amount, chylomicron amount||lipoprotein A measurement||lipoprotein measurement||lipoprotein-associated phospholipase A(2) measurement||low density lipoprotein cholesterol measurement||low density lipoprotein cholesterol measurement, cholesteryl esters:total lipids ratio||low density lipoprotein cholesterol measurement, free cholesterol:total lipids ratio||low density lipoprotein cholesterol measurement, phospholipids:total lipids ratio||low density lipoprotein cholesterol measurement, sleep duration trait||metabolic disease||MGLL/PLA2G4A protein level ratio in blood||MGLL/PTPN6 protein level ratio in blood||MGLL/VTA1 protein level ratio in blood||monounsaturated fatty acids; 16:1, 18:1 measurement||myocardial infarction||non-high density lipoprotein cholesterol measurement||occlusion precerebral artery||omega-3 polyunsaturated fatty acid measurement||omega-6 polyunsaturated fatty acid measurement||palmitoyl dihydrosphingomyelin (d18:0/16:0) measurement||palmitoyl sphingomyelin (d18:1/16:0) measurement||parental longevity||peripheral arterial disease||peripheral vascular disease||peripheral vascular disease, drug use measurement||phosphoglycerides measurement||phospholipid level, blood VLDL cholesterol amount||phospholipid level, blood VLDL cholesterol amount, chylomicron amount||phospholipids in chylomicrons and extremely large VLDL measurement||phospholipids in large VLDL measurement||phospholipids in LDL measurement||phospholipids in medium LDL measurement||phospholipids in small HDL measurement||phospholipids in small LDL measurement||phospholipids in very large VLDL measurement||phospholipids in VLDL measurement||phospholipids:total lipids ratio||phospholipids:total lipids ratio, blood VLDL cholesterol amount||phospholipids:total lipids ratio, blood VLDL cholesterol amount, chylomicron amount||phospholipids:total lipids ratio, high density lipoprotein cholesterol measurement||phospholipids:total lipids ratio, intermediate density lipoprotein measurement||polyunsaturated fatty acid measurement||polyunsaturated fatty acids to monounsaturated fatty acids ratio||polyunsaturated fatty acids to total fatty acids percentage||remnant cholesterol measurement||response to statin||response to statin, LDL cholesterol change measurement||saturated fatty acids measurement||saturated fatty acids to total fatty acids percentage||serum creatinine amount||sex hormone-binding globulin measurement||social deprivation, low density lipoprotein cholesterol measurement||sphingomyelin measurement||systolic blood pressure||systolic heart failure||total cholesterol in large VLDL||total cholesterol in medium VLDL||total cholesterol measurement||total cholesterol measurement, blood VLDL cholesterol amount||total cholesterol measurement, blood VLDL cholesterol amount, chylomicron amount||total cholesterol measurement, high density lipoprotein cholesterol measurement||total lipids in chylomicrons and extremely large VLDL measurement||total lipids in large VLDL||total lipids in LDL measurement||total lipids in lipoprotein particles measurement||total lipids in medium LDL||total lipids in medium VLDL||total lipids in small HDL measurement||total lipids in small LDL||total lipids in small VLDL||total lipids in very large VLDL measurement||total lipids in VLDL measurement||total phospholipids in lipoprotein particles measurement||triglyceride measurement||triglyceride measurement, blood VLDL cholesterol amount||triglyceride measurement, blood VLDL cholesterol amount, chylomicron amount||triglyceride measurement, high density lipoprotein cholesterol measurement||triglyceride measurement, low density lipoprotein cholesterol measurement||triglyceride measurement, phospholipid level||triglyceride:HDL cholesterol ratio||triglycerides in chylomicrons and extremely large VLDL measurement||triglycerides in HDL measurement||triglycerides in IDL measurement||triglycerides in large HDL measurement||triglycerides in large LDL measurement||triglycerides in large VLDL measurement||triglycerides in LDL measurement||triglycerides in medium HDL measurement||triglycerides in medium LDL measurement||triglycerides in medium VLDL measurement||triglycerides in small HDL measurement||triglycerides in small LDL measurement||triglycerides in small VLDL measurement||triglycerides in very large HDL measurement||triglycerides in very large VLDL measurement||triglycerides in very small VLDL measurement||triglycerides in VLDL measurement||triglycerides to phosphoglycerides ratio||triglycerides to total lipids in chylomicrons and extremely large VLDL percentage||triglycerides to total lipids in IDL percentage||triglycerides to total lipids in large VLDL percentage||triglycerides to total lipids in medium LDL percentage||triglycerides to total lipids in medium VLDL percentage||triglycerides to total lipids in small HDL percentage||triglycerides to total lipids in small LDL percentage||triglycerides to total lipids in small VLDL percentage||triglycerides to total lipids in very large HDL percentage||triglycerides to total lipids in very large VLDL percentage||triglycerides to total lipids in very small VLDL percentage||triglycerides:total lipids ratio, blood VLDL cholesterol amount||triglycerides:total lipids ratio, blood VLDL cholesterol amount, chylomicron amount||triglycerides:total lipids ratio, high density lipoprotein cholesterol measurement||triglycerides:total lipids ratio, intermediate density lipoprotein measurement||triglycerides:total lipids ratio, low density lipoprotein cholesterol measurement||type 2 diabetes mellitus, major depressive disorder, coronary artery disease||VLDL particle size	459	551
rs10455872	6	161010118	6_160589086_A_G	A	G	0.0802037	0.0802037	emb100	-0.0207749	0.00332001	9.40755	-0.0211787	0.00333435	9.67123	0.351738	1	128	LPA	LPA	2	TRUE	17-beta-hydroxysteroid dehydrogenase 14 measurement||Abdominal Aortic Aneurysm||Agents acting on the renin-angiotensin system use measurement||aging||alpha synuclein measurement||amount of inactive serine protease PAMR1 (human) in blood||amount of tumor necrosis factor receptor superfamily member 12A (human) in blood||angina pectoris||antihyperlipidemic drug use measurement||Antithrombotic agent use measurement||aortic valve disease||apolipoprotein B measurement||aspirin use measurement||atherosclerosis||Beta blocking agent use measurement||Bicuspid aortic valve||blood VLDL cholesterol amount||C-C motif chemokine 23 measurement||cardiac arrhythmia||cardiovascular disease||cardiovascular measurement||carotid plaque build||Chest pain||cholesterol in IDL measurement||cholesterol in medium LDL measurement||cholesterol in small LDL measurement||cholesterol to total lipids in chylomicrons and extremely large VLDL percentage||cholesterol:total lipids ratio, blood VLDL cholesterol amount, chylomicron amount||cholesterol:total lipids ratio, high density lipoprotein cholesterol measurement||cholesteryl ester measurement||cholesteryl esters in LDL measurement||cholesteryl esters in VLDL measurement||cholesteryl esters to total lipids in chylomicrons and extremely large VLDL percentage||cholesteryl esters to total lipids in medium LDL percentage||cholesteryl esters:total lipids ratio, blood VLDL cholesterol amount, chylomicron amount||choline measurement||concentration of medium LDL particles measurement||concentration of small LDL particles measurement||concentration of very large HDL particles measurement||concentration of very small VLDL particles||coronary artery disease||depressive symptom measurement, low density lipoprotein cholesterol measurement||device complication||diet measurement||docosahexaenoic acid to total fatty acids percentage||drug use measurement||erythrocyte count||esterified cholesterol measurement||esterified cholesterol measurement, low density lipoprotein cholesterol measurement||familial hyperlipidemia||fatty acid amount||fatty acid amount, omega-6 polyunsaturated fatty acid measurement||FIS1/HTRA2 protein level ratio in blood||free cholesterol in IDL measurement||free cholesterol in large LDL measurement||free cholesterol in very small VLDL measurement||free cholesterol in VLDL measurement||free cholesterol measurement||free cholesterol to total lipids in chylomicrons and extremely large VLDL percentage||free cholesterol to total lipids in large HDL percentage||free cholesterol to total lipids in large VLDL percentage||free cholesterol to total lipids in medium VLDL percentage||free cholesterol to total lipids in very large VLDL percentage||free cholesterol:total lipids ratio, blood VLDL cholesterol amount||free cholesterol:total lipids ratio, high density lipoprotein cholesterol measurement||glomerular filtration rate||heart failure||heart valve prosthesis||hematocrit||hemoglobin measurement||high density lipoprotein cholesterol measurement||HMG CoA reductase inhibitor use measurement||Hypercholesterolemia||Hypercholesterolemia, family history||intermediate density lipoprotein measurement||isoleucine measurement||large artery stroke||LDL particle size||level of fibroblast growth factor-binding protein 1 in blood||level of phosphatidylcholine||lipoprotein A measurement||lipoprotein A measurement, apolipoprotein A 1 measurement||lipoprotein measurement||low density lipoprotein cholesterol measurement||low density lipoprotein cholesterol measurement, sleep duration trait||metabolite measurement||MGLL/VTA1 protein level ratio in blood||monounsaturated fatty acids; 16:1, 18:1 measurement||myocardial infarction||non-high density lipoprotein cholesterol measurement||palmitoyl dihydrosphingomyelin (d18:0/16:0) measurement||parental longevity||peripheral arterial disease||peripheral vascular disease||phosphoglycerides measurement||phospholipids in IDL measurement||phospholipids in LDL measurement||phospholipids in medium LDL measurement||phospholipids in small LDL measurement||phospholipids in very small VLDL measurement||phospholipids in VLDL measurement||phospholipids:total lipids ratio||polyunsaturated fatty acids to total fatty acids percentage||remnant cholesterol measurement||saturated fatty acids measurement||saturated fatty acids to total fatty acids percentage||serum creatinine amount||sex hormone-binding globulin measurement||Sphingomyelin (d18:1/20:0, d16:1/22:0) measurement||sphingomyelin measurement||stroke, type 2 diabetes mellitus, coronary artery disease||total cholesterol measurement||total lipids in chylomicrons and extremely large VLDL measurement||total lipids in IDL||total lipids in LDL measurement||total lipids in lipoprotein particles measurement||total lipids in medium LDL||total lipids in small LDL||total lipids in very small VLDL measurement||total phospholipids in lipoprotein particles measurement||triglyceride measurement||triglyceride measurement, high density lipoprotein cholesterol measurement||triglycerides in chylomicrons and extremely large VLDL measurement||triglycerides in HDL measurement||triglycerides in IDL measurement||triglycerides in large HDL measurement||triglycerides in large LDL measurement||triglycerides in LDL measurement||triglycerides in medium LDL measurement||triglycerides in small LDL measurement||triglycerides in very small VLDL measurement||triglycerides to total lipids in large VLDL percentage||Vasodilators used in cardiac diseases use measurement	161	264
rs10455872	6	161010118	6_160589086_A_G	A	G	0.0802037	0.0802037	emb111	-0.0294624	0.00388687	13.4614	-0.0313338	0.003901	15.0181	0.316775	2	128	LPA	LPA	2	TRUE	17-beta-hydroxysteroid dehydrogenase 14 measurement||Abdominal Aortic Aneurysm||Agents acting on the renin-angiotensin system use measurement||aging||alpha synuclein measurement||amount of inactive serine protease PAMR1 (human) in blood||amount of tumor necrosis factor receptor superfamily member 12A (human) in blood||angina pectoris||antihyperlipidemic drug use measurement||Antithrombotic agent use measurement||aortic valve disease||apolipoprotein B measurement||aspirin use measurement||atherosclerosis||Beta blocking agent use measurement||Bicuspid aortic valve||blood VLDL cholesterol amount||C-C motif chemokine 23 measurement||cardiac arrhythmia||cardiovascular disease||cardiovascular measurement||carotid plaque build||Chest pain||cholesterol in IDL measurement||cholesterol in medium LDL measurement||cholesterol in small LDL measurement||cholesterol to total lipids in chylomicrons and extremely large VLDL percentage||cholesterol:total lipids ratio, blood VLDL cholesterol amount, chylomicron amount||cholesterol:total lipids ratio, high density lipoprotein cholesterol measurement||cholesteryl ester measurement||cholesteryl esters in LDL measurement||cholesteryl esters in VLDL measurement||cholesteryl esters to total lipids in chylomicrons and extremely large VLDL percentage||cholesteryl esters to total lipids in medium LDL percentage||cholesteryl esters:total lipids ratio, blood VLDL cholesterol amount, chylomicron amount||choline measurement||concentration of medium LDL particles measurement||concentration of small LDL particles measurement||concentration of very large HDL particles measurement||concentration of very small VLDL particles||coronary artery disease||depressive symptom measurement, low density lipoprotein cholesterol measurement||device complication||diet measurement||docosahexaenoic acid to total fatty acids percentage||drug use measurement||erythrocyte count||esterified cholesterol measurement||esterified cholesterol measurement, low density lipoprotein cholesterol measurement||familial hyperlipidemia||fatty acid amount||fatty acid amount, omega-6 polyunsaturated fatty acid measurement||FIS1/HTRA2 protein level ratio in blood||free cholesterol in IDL measurement||free cholesterol in large LDL measurement||free cholesterol in very small VLDL measurement||free cholesterol in VLDL measurement||free cholesterol measurement||free cholesterol to total lipids in chylomicrons and extremely large VLDL percentage||free cholesterol to total lipids in large HDL percentage||free cholesterol to total lipids in large VLDL percentage||free cholesterol to total lipids in medium VLDL percentage||free cholesterol to total lipids in very large VLDL percentage||free cholesterol:total lipids ratio, blood VLDL cholesterol amount||free cholesterol:total lipids ratio, high density lipoprotein cholesterol measurement||glomerular filtration rate||heart failure||heart valve prosthesis||hematocrit||hemoglobin measurement||high density lipoprotein cholesterol measurement||HMG CoA reductase inhibitor use measurement||Hypercholesterolemia||Hypercholesterolemia, family history||intermediate density lipoprotein measurement||isoleucine measurement||large artery stroke||LDL particle size||level of fibroblast growth factor-binding protein 1 in blood||level of phosphatidylcholine||lipoprotein A measurement||lipoprotein A measurement, apolipoprotein A 1 measurement||lipoprotein measurement||low density lipoprotein cholesterol measurement||low density lipoprotein cholesterol measurement, sleep duration trait||metabolite measurement||MGLL/VTA1 protein level ratio in blood||monounsaturated fatty acids; 16:1, 18:1 measurement||myocardial infarction||non-high density lipoprotein cholesterol measurement||palmitoyl dihydrosphingomyelin (d18:0/16:0) measurement||parental longevity||peripheral arterial disease||peripheral vascular disease||phosphoglycerides measurement||phospholipids in IDL measurement||phospholipids in LDL measurement||phospholipids in medium LDL measurement||phospholipids in small LDL measurement||phospholipids in very small VLDL measurement||phospholipids in VLDL measurement||phospholipids:total lipids ratio||polyunsaturated fatty acids to total fatty acids percentage||remnant cholesterol measurement||saturated fatty acids measurement||saturated fatty acids to total fatty acids percentage||serum creatinine amount||sex hormone-binding globulin measurement||Sphingomyelin (d18:1/20:0, d16:1/22:0) measurement||sphingomyelin measurement||stroke, type 2 diabetes mellitus, coronary artery disease||total cholesterol measurement||total lipids in chylomicrons and extremely large VLDL measurement||total lipids in IDL||total lipids in LDL measurement||total lipids in lipoprotein particles measurement||total lipids in medium LDL||total lipids in small LDL||total lipids in very small VLDL measurement||total phospholipids in lipoprotein particles measurement||triglyceride measurement||triglyceride measurement, high density lipoprotein cholesterol measurement||triglycerides in chylomicrons and extremely large VLDL measurement||triglycerides in HDL measurement||triglycerides in IDL measurement||triglycerides in large HDL measurement||triglycerides in large LDL measurement||triglycerides in LDL measurement||triglycerides in medium LDL measurement||triglycerides in small LDL measurement||triglycerides in very small VLDL measurement||triglycerides to total lipids in large VLDL percentage||Vasodilators used in cardiac diseases use measurement	161	264
rs10455872	6	161010118	6_160589086_A_G	A	G	0.0802037	0.0802037	emb20	-0.0261734	0.00389239	10.7532	-0.0275305	0.00390127	11.7679	0.24633	1	128	LPA	LPA	2	TRUE	17-beta-hydroxysteroid dehydrogenase 14 measurement||Abdominal Aortic Aneurysm||Agents acting on the renin-angiotensin system use measurement||aging||alpha synuclein measurement||amount of inactive serine protease PAMR1 (human) in blood||amount of tumor necrosis factor receptor superfamily member 12A (human) in blood||angina pectoris||antihyperlipidemic drug use measurement||Antithrombotic agent use measurement||aortic valve disease||apolipoprotein B measurement||aspirin use measurement||atherosclerosis||Beta blocking agent use measurement||Bicuspid aortic valve||blood VLDL cholesterol amount||C-C motif chemokine 23 measurement||cardiac arrhythmia||cardiovascular disease||cardiovascular measurement||carotid plaque build||Chest pain||cholesterol in IDL measurement||cholesterol in medium LDL measurement||cholesterol in small LDL measurement||cholesterol to total lipids in chylomicrons and extremely large VLDL percentage||cholesterol:total lipids ratio, blood VLDL cholesterol amount, chylomicron amount||cholesterol:total lipids ratio, high density lipoprotein cholesterol measurement||cholesteryl ester measurement||cholesteryl esters in LDL measurement||cholesteryl esters in VLDL measurement||cholesteryl esters to total lipids in chylomicrons and extremely large VLDL percentage||cholesteryl esters to total lipids in medium LDL percentage||cholesteryl esters:total lipids ratio, blood VLDL cholesterol amount, chylomicron amount||choline measurement||concentration of medium LDL particles measurement||concentration of small LDL particles measurement||concentration of very large HDL particles measurement||concentration of very small VLDL particles||coronary artery disease||depressive symptom measurement, low density lipoprotein cholesterol measurement||device complication||diet measurement||docosahexaenoic acid to total fatty acids percentage||drug use measurement||erythrocyte count||esterified cholesterol measurement||esterified cholesterol measurement, low density lipoprotein cholesterol measurement||familial hyperlipidemia||fatty acid amount||fatty acid amount, omega-6 polyunsaturated fatty acid measurement||FIS1/HTRA2 protein level ratio in blood||free cholesterol in IDL measurement||free cholesterol in large LDL measurement||free cholesterol in very small VLDL measurement||free cholesterol in VLDL measurement||free cholesterol measurement||free cholesterol to total lipids in chylomicrons and extremely large VLDL percentage||free cholesterol to total lipids in large HDL percentage||free cholesterol to total lipids in large VLDL percentage||free cholesterol to total lipids in medium VLDL percentage||free cholesterol to total lipids in very large VLDL percentage||free cholesterol:total lipids ratio, blood VLDL cholesterol amount||free cholesterol:total lipids ratio, high density lipoprotein cholesterol measurement||glomerular filtration rate||heart failure||heart valve prosthesis||hematocrit||hemoglobin measurement||high density lipoprotein cholesterol measurement||HMG CoA reductase inhibitor use measurement||Hypercholesterolemia||Hypercholesterolemia, family history||intermediate density lipoprotein measurement||isoleucine measurement||large artery stroke||LDL particle size||level of fibroblast growth factor-binding protein 1 in blood||level of phosphatidylcholine||lipoprotein A measurement||lipoprotein A measurement, apolipoprotein A 1 measurement||lipoprotein measurement||low density lipoprotein cholesterol measurement||low density lipoprotein cholesterol measurement, sleep duration trait||metabolite measurement||MGLL/VTA1 protein level ratio in blood||monounsaturated fatty acids; 16:1, 18:1 measurement||myocardial infarction||non-high density lipoprotein cholesterol measurement||palmitoyl dihydrosphingomyelin (d18:0/16:0) measurement||parental longevity||peripheral arterial disease||peripheral vascular disease||phosphoglycerides measurement||phospholipids in IDL measurement||phospholipids in LDL measurement||phospholipids in medium LDL measurement||phospholipids in small LDL measurement||phospholipids in very small VLDL measurement||phospholipids in VLDL measurement||phospholipids:total lipids ratio||polyunsaturated fatty acids to total fatty acids percentage||remnant cholesterol measurement||saturated fatty acids measurement||saturated fatty acids to total fatty acids percentage||serum creatinine amount||sex hormone-binding globulin measurement||Sphingomyelin (d18:1/20:0, d16:1/22:0) measurement||sphingomyelin measurement||stroke, type 2 diabetes mellitus, coronary artery disease||total cholesterol measurement||total lipids in chylomicrons and extremely large VLDL measurement||total lipids in IDL||total lipids in LDL measurement||total lipids in lipoprotein particles measurement||total lipids in medium LDL||total lipids in small LDL||total lipids in very small VLDL measurement||total phospholipids in lipoprotein particles measurement||triglyceride measurement||triglyceride measurement, high density lipoprotein cholesterol measurement||triglycerides in chylomicrons and extremely large VLDL measurement||triglycerides in HDL measurement||triglycerides in IDL measurement||triglycerides in large HDL measurement||triglycerides in large LDL measurement||triglycerides in LDL measurement||triglycerides in medium LDL measurement||triglycerides in small LDL measurement||triglycerides in very small VLDL measurement||triglycerides to total lipids in large VLDL percentage||Vasodilators used in cardiac diseases use measurement	161	264
rs10455872	6	161010118	6_160589086_A_G	A	G	0.0802037	0.0802037	emb29	-0.0323575	0.00380094	16.771	-0.0335964	0.00382735	17.7773	0.381693	1	128	LPA	LPA	2	TRUE	17-beta-hydroxysteroid dehydrogenase 14 measurement||Abdominal Aortic Aneurysm||Agents acting on the renin-angiotensin system use measurement||aging||alpha synuclein measurement||amount of inactive serine protease PAMR1 (human) in blood||amount of tumor necrosis factor receptor superfamily member 12A (human) in blood||angina pectoris||antihyperlipidemic drug use measurement||Antithrombotic agent use measurement||aortic valve disease||apolipoprotein B measurement||aspirin use measurement||atherosclerosis||Beta blocking agent use measurement||Bicuspid aortic valve||blood VLDL cholesterol amount||C-C motif chemokine 23 measurement||cardiac arrhythmia||cardiovascular disease||cardiovascular measurement||carotid plaque build||Chest pain||cholesterol in IDL measurement||cholesterol in medium LDL measurement||cholesterol in small LDL measurement||cholesterol to total lipids in chylomicrons and extremely large VLDL percentage||cholesterol:total lipids ratio, blood VLDL cholesterol amount, chylomicron amount||cholesterol:total lipids ratio, high density lipoprotein cholesterol measurement||cholesteryl ester measurement||cholesteryl esters in LDL measurement||cholesteryl esters in VLDL measurement||cholesteryl esters to total lipids in chylomicrons and extremely large VLDL percentage||cholesteryl esters to total lipids in medium LDL percentage||cholesteryl esters:total lipids ratio, blood VLDL cholesterol amount, chylomicron amount||choline measurement||concentration of medium LDL particles measurement||concentration of small LDL particles measurement||concentration of very large HDL particles measurement||concentration of very small VLDL particles||coronary artery disease||depressive symptom measurement, low density lipoprotein cholesterol measurement||device complication||diet measurement||docosahexaenoic acid to total fatty acids percentage||drug use measurement||erythrocyte count||esterified cholesterol measurement||esterified cholesterol measurement, low density lipoprotein cholesterol measurement||familial hyperlipidemia||fatty acid amount||fatty acid amount, omega-6 polyunsaturated fatty acid measurement||FIS1/HTRA2 protein level ratio in blood||free cholesterol in IDL measurement||free cholesterol in large LDL measurement||free cholesterol in very small VLDL measurement||free cholesterol in VLDL measurement||free cholesterol measurement||free cholesterol to total lipids in chylomicrons and extremely large VLDL percentage||free cholesterol to total lipids in large HDL percentage||free cholesterol to total lipids in large VLDL percentage||free cholesterol to total lipids in medium VLDL percentage||free cholesterol to total lipids in very large VLDL percentage||free cholesterol:total lipids ratio, blood VLDL cholesterol amount||free cholesterol:total lipids ratio, high density lipoprotein cholesterol measurement||glomerular filtration rate||heart failure||heart valve prosthesis||hematocrit||hemoglobin measurement||high density lipoprotein cholesterol measurement||HMG CoA reductase inhibitor use measurement||Hypercholesterolemia||Hypercholesterolemia, family history||intermediate density lipoprotein measurement||isoleucine measurement||large artery stroke||LDL particle size||level of fibroblast growth factor-binding protein 1 in blood||level of phosphatidylcholine||lipoprotein A measurement||lipoprotein A measurement, apolipoprotein A 1 measurement||lipoprotein measurement||low density lipoprotein cholesterol measurement||low density lipoprotein cholesterol measurement, sleep duration trait||metabolite measurement||MGLL/VTA1 protein level ratio in blood||monounsaturated fatty acids; 16:1, 18:1 measurement||myocardial infarction||non-high density lipoprotein cholesterol measurement||palmitoyl dihydrosphingomyelin (d18:0/16:0) measurement||parental longevity||peripheral arterial disease||peripheral vascular disease||phosphoglycerides measurement||phospholipids in IDL measurement||phospholipids in LDL measurement||phospholipids in medium LDL measurement||phospholipids in small LDL measurement||phospholipids in very small VLDL measurement||phospholipids in VLDL measurement||phospholipids:total lipids ratio||polyunsaturated fatty acids to total fatty acids percentage||remnant cholesterol measurement||saturated fatty acids measurement||saturated fatty acids to total fatty acids percentage||serum creatinine amount||sex hormone-binding globulin measurement||Sphingomyelin (d18:1/20:0, d16:1/22:0) measurement||sphingomyelin measurement||stroke, type 2 diabetes mellitus, coronary artery disease||total cholesterol measurement||total lipids in chylomicrons and extremely large VLDL measurement||total lipids in IDL||total lipids in LDL measurement||total lipids in lipoprotein particles measurement||total lipids in medium LDL||total lipids in small LDL||total lipids in very small VLDL measurement||total phospholipids in lipoprotein particles measurement||triglyceride measurement||triglyceride measurement, high density lipoprotein cholesterol measurement||triglycerides in chylomicrons and extremely large VLDL measurement||triglycerides in HDL measurement||triglycerides in IDL measurement||triglycerides in large HDL measurement||triglycerides in large LDL measurement||triglycerides in LDL measurement||triglycerides in medium LDL measurement||triglycerides in small LDL measurement||triglycerides in very small VLDL measurement||triglycerides to total lipids in large VLDL percentage||Vasodilators used in cardiac diseases use measurement	161	264
rs140570886	6	161013013	6_160591981_C_T	T	C	0.0156565	0.0156565	emb111	-0.0674639	0.00864872	14.2098	-0.070464	0.00868017	15.3225	0.990626	1	129	LPA	LPA	2	TRUE		0	240
rs140570886	6	161013013	6_160591981_C_T	T	C	0.0156565	0.0156565	emb20	-0.0591505	0.008661	11.0696	-0.0608187	0.00868078	11.6102	0.846538	2	129	LPA	LPA	2	TRUE		0	240
rs140570886	6	161013013	6_160591981_C_T	T	C	0.0156565	0.0156565	emb29	-0.0523485	0.00845751	9.21952	-0.0554882	0.0085163	10.1396	0.525517	2	129	LPA	LPA	2	TRUE		0	240
rs140570886	6	161013013	6_160591981_C_T	T	C	0.0156565	0.0156565	emb37	0.0441616	0.00611304	12.2974	0.0468079	0.00617224	13.4727	0.505576	2	129	LPA	LPA	2	TRUE		0	240
rs140570886	6	161013013	6_160591981_C_T	T	C	0.0156565	0.0156565	emb87	-0.0534946	0.00818704	10.1938	-0.0564592	0.00821844	11.1913	0.965576	2	129	LPA	LPA	2	TRUE		0	240
rs140570886	6	161013013	6_160591981_C_T	T	C	0.0156565	0.0156565	emb92	-0.129104	0.00864645	49.6864	-0.136947	0.00870334	55.0452	0.999854	2	129	LPA	LPA	2	TRUE		0	240
6:161075384_AC_A	6	161075384	6_160654352_A_AC	AC	A	0.0183855	0.0183855	emb14	-0.0576783	0.00746879	13.9431	-0.060166	0.00750029	14.9811	0.536556	2	129	LPA	NA	NA	FALSE		0	339
rs56393506	6	161089307	6_160668275_C_T	C	T	0.171626	0.171626	emb18	0.0177602	0.00278371	9.75194	0.0198029	0.00280944	11.7427	0.365233	1	130	LPA	LPA	2	TRUE		0	545
rs186696265	6	161111700	6_160690668_C_T	C	T	0.0149184	0.0149184	emb64	0.0574659	0.007668	13.176	0.0588401	0.00779949	13.3407	0.549484	1	131	PLG	PLG	3	FALSE		0	325
rs17763089	6	27835218	6_27867440_A_G	G	A	0.118107	0.118107	emb105	0.0219525	0.00316804	11.3739	NA	NA	NA	NA	NA	0	HIST1H1B	H1-5	2	TRUE	advanced glycosylation end product-specific receptor amount||age of onset of colorectal cancer||alcohol use disorder measurement||amount of adenosine deaminase 2 (human) in blood||amount of transforming growth factor-beta-induced protein ig-h3 (human) in blood||amygdala volume||Anti-varicella zoster virus IgG measurement||anxiety disorder||apolipoprotein A 1 measurement||aspartate aminotransferase measurement||attempted suicide||attention deficit hyperactivity disorder, bipolar disorder, autism spectrum disorder, schizophrenia, major depressive disorder||autism spectrum disorder||autism spectrum disorder, schizophrenia||Barrett's esophagus||bipolar disorder||bipolar disorder, Crohn's disease||bipolar disorder, inflammatory bowel disease||bipolar disorder, major depressive disorder||bipolar disorder, ulcerative colitis||blood protein amount||BMI-adjusted waist circumference||BMI-adjusted waist-hip ratio||body height||body mass index||breast carcinoma||C-type lectin domain family 4 member K amount||cannabis dependence||carotid artery thickness||cathepsin E measurement||cation-independent mannose-6-phosphate receptor measurement||chromosome, telomeric region length||chronic obstructive pulmonary disease||clonal hematopoiesis||cognitive domain measurement||cognitive function measurement, self reported educational attainment||comparative body size at age 10, self-reported||complement C2 measurement||depressive symptom measurement||diastolic blood pressure||diet measurement||EGF/MANF protein level ratio in blood||eosinophil count||esophageal adenocarcinoma, Barrett's esophagus||fat pad mass||FEV/FVC ratio||forced expiratory volume||free cholesterol:total lipids ratio, blood VLDL cholesterol amount||glomerular filtration rate||handedness||hemoglobin measurement||Hernia||high density lipoprotein cholesterol measurement||HLA class II histocompatibility antigen gamma chain measurement||hyperthyroidism||Inguinal hernia||intelligence||interleukin-2 receptor subunit alpha measurement||level of fibroblast growth factor-binding protein 2 in blood||level of protein-glutamine gamma-glutamyltransferase 2 in blood||level of ribonuclease T2 in blood||lipid measurement, high density lipoprotein cholesterol measurement||lung cancer, family history of lung cancer||lung carcinoma||major depressive disorder||mannosyl-oligosaccharide 1,2-alpha-mannosidase IB measurement||MANSC domain-containing protein 4 measurement||mathematical ability||mean reticulocyte volume||metabolite measurement, diet measurement||neuroticism measurement||opioid use disorder||Pain||pelvis bone mineral density||phospholipid level||phospholipid level, high density lipoprotein cholesterol measurement||post-traumatic stress disorder||protein FAM3B measurement||protein measurement||psoriasis||pulse pressure measurement||reaction time measurement||schizophrenia||Secreted frizzled-related protein 3 measurement||self reported educational attainment||sexual activity behaviour attribute||smoking initiation||social inhibition quality, attention deficit hyperactivity disorder, substance abuse||squamous cell lung carcinoma||staphylococcus seropositivity||streptococcus seropositivity||substance-related disorder||taste liking measurement||trait in response to thiazide, glucose measurement||triglyceride measurement||tumor necrosis factor receptor superfamily member 9 amount||upper aerodigestive tract neoplasm||urate measurement||vital capacity||wellbeing measurement	148	622
rs3132379	6	28796460	6_28828683_A_T	A	T	0.182576	0.182576	emb91	0.0192941	0.00271706	11.9074	NA	NA	NA	NA	NA	0	TRIM27	TRIM27|SCAND3	3	FALSE		0	712
rs13210132	6	31001143	6_31033366_A_G	A	G	0.0581712	0.0581712	emb93	0.031133	0.00451484	11.2708	NA	NA	NA	NA	NA	0	MUC22	MUC22	4	FALSE	depressive symptom measurement||neuroticism measurement||oropharynx cancer||psoriatic arthritis||tonsillectomy risk measurement||wellbeing measurement	6	253
rs9263475	6	31050348	6_31082571_A_G	A	G	0.193821	0.193821	emb61	0.0174354	0.00232188	13.2255	NA	NA	NA	NA	NA	0	C6orf15	C6orf15	6	FALSE		0	237
rs9368661	6	31156041	6_31188264_C_T	C	T	0.259941	0.259941	emb6	0.0164492	0.00233085	11.7698	NA	NA	NA	NA	NA	0	POU5F1	POU5F1	3	FALSE	blood protein amount||monocyte count	2	494
rs1265177	6	31161577	6_31193800_A_G	A	G	0.239512	0.239512	emb78	-0.0161802	0.00226602	12.0312	NA	NA	NA	NA	NA	0	HCG27	CCHCR1	2	TRUE	blood protein amount||dental caries||IL12/LAG3 protein level ratio in blood||level of interleukin-12 subunit beta in blood||membranous glomerulonephritis||parental longevity||psoriasis	7	1393
rs2844625	6	31231539	6_31263762_C_T	C	T	0.204522	0.204522	emb20	0.0227726	0.00287412	14.6359	NA	NA	NA	NA	NA	0	HLA-C	HLA-C	2	TRUE	BMI-adjusted waist-hip ratio||body height||chronic hepatitis B virus infection||Lymphadenitis||lymphocyte count||osteoarthritis, knee	7	675
rs12192256	6	31242585	6_31274808_A_G	G	A	0.170909	0.170909	emb28	0.0304604	0.00279411	26.9461	NA	NA	NA	NA	NA	0	HLA-C	HLA-C	2	TRUE	amount of natural killer cells antigen CD94 (human) in blood	1	442
rs12199223	6	31242731	6_31274954_A_T	T	A	0.0902516	0.0902516	emb89	-0.0292846	0.00307573	20.7664	NA	NA	NA	NA	NA	0	HLA-C	HLA-C	2	TRUE	drug use measurement, skin disease||MHC class I polypeptide-related sequence B measurement||proprotein convertase subtilisin/kexin type 7 measurement||protein measurement||psoriasis||psoriasis vulgaris||skin disease||ubiquitin carboxyl-terminal hydrolase 25 measurement	13	369
rs2040748	6	31243785	6_31276008_G_T	G	T	0.207414	0.207414	emb92	-0.0282582	0.00260727	26.6444	NA	NA	NA	NA	NA	0	HLA-C	HLA-C	2	TRUE		0	495
rs9468932	6	31264823	6_31297046_A_G	G	A	0.149005	0.149005	emb82	-0.0152723	0.002187	11.5399	NA	NA	NA	NA	NA	0	HLA-C	HLA-C	2	TRUE	major depressive disorder||nasopharyngeal neoplasm	2	270
rs4406273	6	31266090	6_31298313_A_G	G	A	0.0905188	0.0905188	emb76	-0.0213775	0.00295923	12.2969	NA	NA	NA	NA	NA	0	HLA-C	HLA-C	2	TRUE	blood protein amount||drug use measurement, skin disease||ICAM2/IL7R protein level ratio in blood||MHC class I polypeptide-related sequence B measurement||proprotein convertase subtilisin/kexin type 7 measurement||psoriasis||psoriasis vulgaris||skin disease||ubiquitin carboxyl-terminal hydrolase 25 measurement	12	370
rs13210419	6	31266977	6_31299200_A_G	G	A	0.0781139	0.0781139	emb19	-0.043961	0.00397222	27.742	NA	NA	NA	NA	NA	0	HLA-C	HLA-C	2	TRUE	blood protein amount||ICAM2/IL7R protein level ratio in blood||proprotein convertase subtilisin/kexin type 7 measurement||protein measurement||psoriasis||psoriasis vulgaris	8	362
rs12212594	6	31300819	6_31333042_C_T	T	C	0.0774591	0.0774591	emb32	0.0414949	0.00408261	23.5412	NA	NA	NA	NA	NA	0	HLA-B	HLA-C	2	TRUE	blood protein amount||drug use measurement, skin disease||ICAM2/IL7R protein level ratio in blood||MHC class I polypeptide-related sequence B measurement||proprotein convertase subtilisin/kexin type 7 measurement||protein measurement||psoriasis||psoriasis vulgaris||skin disease||ubiquitin carboxyl-terminal hydrolase 25 measurement	15	364
rs116666910	6	31327034	6_31359257_A_C	C	A	0.0429362	0.0429362	emb5	0.035435	0.00429358	15.8112	NA	NA	NA	NA	NA	0	HLA-B	HLA-B	2	TRUE	ankylosing spondylitis||anterior uveitis||drug use measurement, arthritis||eye disease||eye inflammation||iritis||joint disease||level of platelet glycoprotein Ib beta chain in blood||preserved ratio impaired spirometry||response to xenobiotic stimulus, Drug-induced agranulocytosis||serum IgA amount||skin disease, Sacroiliac arthritis, ankylosing spondylitis, sclerosing cholangitis, eye disease||uveitis	14	145
rs34955377	6	31329197	6_31361420_A_G	G	A	0.0685808	0.0685808	emb109	0.0270094	0.00379567	11.9538	NA	NA	NA	NA	NA	0	HLA-B	HLA-B	2	TRUE	ankylosing spondylitis||tumor necrosis factor amount	2	143
rs146683910	6	31335997	6_31368220_C_T	C	T	0.042985	0.042985	emb40	-0.0430201	0.00458643	20.1801	NA	NA	NA	NA	NA	0	HLA-B	HLA-B	2	TRUE	ankylosing spondylitis||anterior uveitis||drug use measurement, arthritis||eye disease||eye inflammation||level of platelet glycoprotein Ib beta chain in blood||platelet count||preserved ratio impaired spirometry||response to xenobiotic stimulus, Drug-induced agranulocytosis||rheumatoid arthritis||serum IgA amount||skin disease, Sacroiliac arthritis, ankylosing spondylitis, sclerosing cholangitis, eye disease||uveitis	14	144
rs2442752	6	31351764	6_31383987_C_T	T	C	0.424386	0.424386	emb73	-0.0159037	0.00203484	14.2623	NA	NA	NA	NA	NA	0	MICA	HLA-B	2	TRUE		0	917
rs4349859	6	31365787	6_31398010_A_G	G	A	0.0432252	0.0432252	emb99	0.0406367	0.00520951	14.2099	NA	NA	NA	NA	NA	0	MICA	HLA-B	2	TRUE	ankylosing spondylitis||anterior uveitis||drug use measurement, arthritis||eye inflammation||iritis||joint disease||level of platelet glycoprotein Ib beta chain in blood||platelet count||preserved ratio impaired spirometry||response to xenobiotic stimulus, Drug-induced agranulocytosis||rheumatoid arthritis||serum IgA amount||uveitis	14	143
rs114291795	6	31377640	6_31409863_C_G	C	G	0.0402322	0.0402322	emb94	0.0374053	0.00548846	11.0264	NA	NA	NA	NA	NA	0	MICA	MICA	2	TRUE	ankylosing spondylitis||anterior uveitis||eye disease||eye inflammation||iritis||joint disease||level of platelet glycoprotein Ib beta chain in blood||platelet count||preserved ratio impaired spirometry||rheumatoid arthritis||serum IgA amount||skin disease, Sacroiliac arthritis, ankylosing spondylitis, sclerosing cholangitis, eye disease||uveitis	14	144
rs4418214	6	31391401	6_31423624_C_T	T	C	0.0847245	0.0847245	emb108	0.0289752	0.00295529	21.9679	NA	NA	NA	NA	NA	0	MICA	MICA	2	TRUE		0	275
rs4418214	6	31391401	6_31423624_C_T	T	C	0.0847245	0.0847245	emb88	-0.0446065	0.0037467	31.9557	NA	NA	NA	NA	NA	0	MICA	MICA	2	TRUE		0	275
rs3128980	6	31402837	6_31435060_A_G	G	A	0.418097	0.418097	emb9	0.0139873	0.00124394	28.6077	NA	NA	NA	NA	NA	0	MICA	MICA	4	FALSE		0	1080
rs2844510	6	31410408	6_31442631_G_T	G	T	0.118295	0.118295	emb112	0.0198597	0.00273582	12.4094	NA	NA	NA	NA	NA	0	MICA	MICA	2	TRUE	colorectal cancer	1	430
rs9267091	6	31413809	6_31446032_A_G	G	A	0.247904	0.247904	emb70	0.0130131	0.00166634	14.2406	NA	NA	NA	NA	NA	0	MICA	MICA	6	FALSE		0	1268
rs9267091	6	31413809	6_31446032_A_G	G	A	0.247904	0.247904	emb87	0.0205731	0.00231529	18.1972	NA	NA	NA	NA	NA	0	MICA	MICA	6	FALSE		0	1268
rs3130477	6	31428920	6_31461143_C_T	T	C	0.143561	0.143561	emb16	-0.0199301	0.00240047	15.9919	NA	NA	NA	NA	NA	0	MICB	HLA-B	3	FALSE	Anilide use measurement||apolipoprotein A 1 measurement||APP/DKK1 protein level ratio in blood||autism spectrum disorder, schizophrenia||bipolar disorder, Crohn's disease||blautia seropositivity||blood protein amount||blood sodium bicarbonate amount||BMI-adjusted hip circumference||BMI-adjusted waist circumference||BMI-adjusted waist-hip ratio||BMI-adjusted waist-hip ratio, physical activity measurement||body height||body mass index||C-X-C motif chemokine 9 measurement||CCN2/HBEGF protein level ratio in blood||choline measurement||chronic obstructive pulmonary disease||cognitive function measurement, self reported educational attainment||collagenous colitis||comparative body size at age 10, self-reported||connective tissue disease||dental caries||depressive symptom measurement||dermatomyositis||diastolic blood pressure||diet measurement||diffuse large B-cell lymphoma||docosahexaenoic acid measurement||EFNA4/TNFRSF9 protein level ratio in blood||EGF/MANF protein level ratio in blood||fatty acid amount||glomerular filtration rate||glomerulonephritis||GP6/MANF protein level ratio in blood||granzyme b measurement||Graves disease||GZMA/interleukin 12 protein level ratio in blood||GZMA/ITGB7 protein level ratio in blood||HBEGF/PLXNA4 protein level ratio in blood||HBEGF/WWP2 protein level ratio in blood||hemoglobin measurement||hippocampal volume||ICAM3/NOTCH1 protein level ratio in blood||immune system disease||Inguinal hernia||intelligence||interleukin-15 receptor subunit alpha measurement||interleukin-18-binding protein measurement||interleukin-2 receptor subunit alpha measurement||ITGB1BP2/LAT2 protein level ratio in blood||lean body mass||leukocyte quantity||level of butyrophilin subfamily 2 member A1 in blood||level of chondroadherin in blood serum||level of disintegrin and metalloproteinase domain-containing protein 9 in blood||level of N(G),N(G)-dimethylarginine dimethylaminohydrolase 1 in blood||level of pepsin A-4 in blood||level of phosphatidylcholine||level of receptor-type tyrosine-protein phosphatase beta in blood||level of T-cell surface glycoprotein CD1c in blood serum||low density lipoprotein cholesterol measurement, phospholipids:total lipids ratio||lung cancer||lung cancer, family history of lung cancer||lung carcinoma||lymphoid neoplasm||major depressive disorder||MANF/PLA2G4A protein level ratio in blood||marginal zone B-cell lymphoma||membranous glomerulonephritis||metabolic syndrome||metabolite measurement, diet measurement||MHC class I polypeptide-related sequence B measurement||microscopic colitis||Myasthenia gravis||myositis||N-glycan measurement||neonatal systemic lupus erythematosus||neuroticism measurement||odorant-binding protein 2b measurement||omega-3 polyunsaturated fatty acid measurement||omega-6:omega-3 polyunsaturated fatty acid ratio||Peptic ulcer and gastro-oesophageal reflux disease (GORD) drug use measurement||phosphoglycerides measurement||phospholipid level, high density lipoprotein cholesterol measurement||phospholipids in HDL measurement||phospholipids in medium HDL measurement||polymyositis||polyunsaturated fatty acids to total fatty acids percentage||protein disulfide-isomerase A5 measurement||protein measurement||Raynaud disease||rheumatoid arthritis||rosacea severity measurement||schizophrenia||sclerosing cholangitis||self reported educational attainment||sialic acid-binding Ig-like lectin 9 amount||Sjogren syndrome||SLAMF7/TXNDC15 protein level ratio in blood||squamous cell lung carcinoma||staphylococcus seropositivity||Stevens-Johnson syndrome, toxic epidermal necrolysis||streptococcus seropositivity||susceptibility to Mycobacterium tuberculosis infection measurement||susceptibility to pneumonia measurement||TNFRSF13B/TNFRSF9 protein level ratio in blood||total lipids in HDL measurement||total phospholipids in lipoprotein particles measurement||triglycerides in large HDL measurement||tumor necrosis factor receptor superfamily member 8 amount||upper aerodigestive tract neoplasm||vascular cell adhesion protein 1 amount||visual perception quality||wellbeing measurement||white matter integrity	149	1824
rs3020830	6	31468021	6_31500244_C_T	C	T	0.150109	0.150109	emb34	0.0214515	0.00289262	12.9181	NA	NA	NA	NA	NA	0	MICB	MICB	2	TRUE	atopic eczema||blood protein amount||MHC class I polypeptide-related sequence B measurement||susceptibility to strep throat	4	534
rs35405369	6	31498244	6_31530467_G_GC	G	GC	0.14156	0.14156	emb17	-0.0327515	0.00295149	27.885	NA	NA	NA	NA	NA	0	ATP6V1G2-DDX39B	DDX39B	3	TRUE	ADGRE5/VCAM1 protein level ratio in blood||amount of inactive serine protease PAMR1 (human) in blood||Anilide use measurement||annexin A2 measurement||antithrombin-III measurement||apolipoprotein A 1 measurement||APP/DKK1 protein level ratio in blood||AQP4-IgG-positive neuromyelitis optica||autism spectrum disorder, schizophrenia||autoimmune thyroid disease, type 1 diabetes mellitus||basophil count||bipolar disorder, Crohn's disease||blautia seropositivity||blood protein amount||blood sodium bicarbonate amount||BMI-adjusted hip circumference||BMI-adjusted waist circumference||BMI-adjusted waist-hip ratio||BMI-adjusted waist-hip ratio, physical activity measurement||body height||body mass index||C-C motif chemokine 16 measurement||C-X-C motif chemokine 9 measurement||CCN2/HBEGF protein level ratio in blood||CD5/TNFRSF9 protein level ratio in blood||CD93/CLEC14A protein level ratio in blood||CD99L2/RARRES2 protein level ratio in blood||cerebral cortex area attribute||choline measurement||chronic obstructive pulmonary disease||CLEC1B/HBEGF protein level ratio in blood||cognitive function measurement, self reported educational attainment||collagenous colitis||comparative body size at age 10, self-reported||connective tissue disease||CREG1/GUSB protein level ratio in blood||CST3/RARRES2 protein level ratio in blood||cutaneous lupus erythematosus||dental caries||depressive symptom measurement||dermatomyositis||diastolic blood pressure||diet measurement||diffuse large B-cell lymphoma||EBAG9/HBEGF protein level ratio in blood||EFNA4/TNFRSF9 protein level ratio in blood||EGF/MANF protein level ratio in blood||eosinophilic esophagitis||free cholesterol in medium HDL measurement||GFRA1/TNFRSF1A protein level ratio in blood||glomerular filtration rate||glomerulonephritis||granzyme b measurement||Graves disease||GZMA/interleukin 12 protein level ratio in blood||GZMA/ITGB7 protein level ratio in blood||HBEGF/LAT2 protein level ratio in blood||health trait||hemoglobin measurement||ICAM3/NOTCH1 protein level ratio in blood||immature granulocyte count||Inguinal hernia||intelligence||interleukin-15 receptor subunit alpha measurement||interleukin-18-binding protein measurement||interleukin-2 receptor subunit alpha measurement||ITGB1BP2/LAT2 protein level ratio in blood||JAM2/TGFBR2 protein level ratio in blood||lean body mass||leukocyte quantity||level of butyrophilin subfamily 2 member A1 in blood||level of disintegrin and metalloproteinase domain-containing protein 9 in blood||level of N(G),N(G)-dimethylarginine dimethylaminohydrolase 1 in blood||level of pepsin A-4 in blood||level of phosphatidylcholine||level of receptor-type tyrosine-protein phosphatase beta in blood||level of TNF receptor-associated factor 2 in blood||level of zinc finger and BTB domain-containing protein 16 in blood||low density lipoprotein cholesterol measurement, phospholipids:total lipids ratio||lung adenocarcinoma||lung cancer||lung cancer, family history of lung cancer||lung carcinoma||lymphocyte count||lymphoid neoplasm||major depressive disorder||MANF/MPIG6B protein level ratio in blood||MANF/PLA2G4A protein level ratio in blood||marginal zone B-cell lymphoma||membranous glomerulonephritis||metabolic syndrome||metabolite measurement, diet measurement||MHC class I polypeptide-related sequence B measurement||microscopic colitis||Myasthenia gravis||myositis||N-glycan measurement||neonatal systemic lupus erythematosus||neuroimaging measurement||neuromyelitis optica||neuroticism measurement||odorant-binding protein 2b measurement||phosphoglycerides measurement||phospholipid level, high density lipoprotein cholesterol measurement||phospholipids in HDL measurement||phospholipids in medium HDL measurement||polymyositis||potassium measurement||protein disulfide-isomerase A5 measurement||protein measurement||Raynaud disease||rheumatoid arthritis||rosacea severity measurement||schizophrenia||sclerosing cholangitis||self reported educational attainment||serum creatinine amount||Sjogren syndrome||SLAMF7/TXNDC15 protein level ratio in blood||spondin-1 measurement||squamous cell lung carcinoma||staphylococcus seropositivity||Stevens-Johnson syndrome, toxic epidermal necrolysis||streptococcus seropositivity||superoxide dismutase [Mn], mitochondrial measurement||susceptibility to Mycobacterium tuberculosis infection measurement||susceptibility to pneumonia measurement||systemic lupus erythematosus||taste liking measurement||TGFBI/VASN protein level ratio in blood||TNFRSF13B/TNFRSF9 protein level ratio in blood||total lipids in HDL measurement||total phospholipids in lipoprotein particles measurement||transmembrane protein 9 measurement||triglycerides in large HDL measurement||tumor necrosis factor receptor superfamily member 8 amount||tumor necrosis factor receptor superfamily member 9 amount||upper aerodigestive tract neoplasm||visual perception quality||wellbeing measurement||white matter integrity	194	1826
rs34241101	6	31936057	6_31968280_G_T	G	T	0.0668525	0.0668525	emb42	0.0289661	0.00386383	13.1842	NA	NA	NA	NA	NA	0	SKIV2L	SKIC2	2	TRUE	alpha-2-macroglobulin receptor-associated protein measurement||major depressive disorder||mathematical ability||risk-taking behaviour	4	335
rs4348357	6	32291359	6_32323582_G_T	T	G	0.340229	0.659771	emb62	-0.0134161	0.0020719	10.0239	NA	NA	NA	NA	NA	0	C6orf10	TSBP1	2	TRUE	bilirubin measurement||body height||body mass index||chronic lymphocytic leukemia||staphylococcus seropositivity	5	753
rs1980496	6	32340070	6_32372293_C_T	C	T	0.433329	0.433329	emb10	-0.0152737	0.00210381	12.4122	NA	NA	NA	NA	NA	0	C6orf10	TSBP1	2	TRUE		0	1504
rs4959027	6	32383050	6_32415273_A_G	A	G	0.236263	0.763737	emb111	-0.0168125	0.00249048	10.8323	NA	NA	NA	NA	NA	0	BTNL2	BTNL2	8	FALSE	animal allergen seropositivity||blood protein amount||BMI-adjusted hip circumference||CXCL3/CXCL5 protein level ratio in blood||grip strength measurement||hemoglobin measurement	7	964
rs3129882	6	32409530	6_32441753_A_G	G	A	0.388144	0.611856	emb85	0.0136264	0.0021369	9.7425	NA	NA	NA	NA	NA	0	HLA-DRA	HLA-DRA	2	TRUE		0	814
rs28895061	6	32417393	6_32449616_C_T	C	T	0.170325	0.170325	emb120	-0.0235445	0.0024612	20.9552	NA	NA	NA	NA	NA	0	HLA-DRA	HLA-DRA	2	TRUE	Alzheimer disease, family history of Alzheimer’s disease||CD79B/FCRL1 protein level ratio in blood||cholesteryl esters in large LDL measurement||cholesteryl esters in medium LDL measurement||ERBB3/IL1R2 protein level ratio in blood||esterified cholesterol measurement||esterified cholesterol measurement, intermediate density lipoprotein measurement||esterified cholesterol measurement, low density lipoprotein cholesterol measurement||free cholesterol in IDL measurement||free cholesterol in large LDL measurement||free cholesterol in medium LDL measurement||free cholesterol in small LDL measurement||free cholesterol measurement||Henoch-Schoenlein purpura||intermediate density lipoprotein measurement||level of complement receptor type 1 in blood||low density lipoprotein cholesterol measurement||low density lipoprotein cholesterol measurement, lipid measurement||low density lipoprotein cholesterol measurement, phospholipids:total lipids ratio||phospholipids in large LDL measurement||phospholipids in medium LDL measurement||phospholipids in small LDL measurement||sphingomyelin measurement||total cholesterol in IDL||total cholesterol in large LDL||total cholesterol in medium LDL||total cholesterol in small LDL||total cholesterol measurement||total cholesterol measurement, low density lipoprotein cholesterol measurement||total lipids in IDL||total lipids in large LDL||total lipids in small LDL||triglyceride measurement||tropical spastic paraparesis||ubiquitin carboxyl-terminal hydrolase 25 measurement||virus seropositivity	43	1053
rs113322920	6	32553849	6_32586072_C_T	T	C	0.22987	0.22987	emb96	0.0222829	0.00259145	17.0933	NA	NA	NA	NA	NA	0	HLA-DRB1	HLA-DRB1	2	TRUE	ADGRE2/B4GALT1 protein level ratio in blood||Alzheimer disease||Alzheimer disease, family history of Alzheimer’s disease||animal allergen seropositivity||blood protein amount||BMI-adjusted waist circumference||BMI-adjusted waist-hip ratio||C-reactive protein measurement||chronic obstructive pulmonary disease||chronic rhinosinusitis||CR2/TNFRSF13B protein level ratio in blood||drug use measurement||FCRL6/GZMA protein level ratio in blood||Glucocorticoid use measurement||grip strength measurement||Immunosuppressant use measurement||level of complement receptor type 2 in blood||level of plexin domain-containing protein 2 in blood||Nasal Cavity Polyp||Nasal polyposis||neuroimaging measurement||Parkinson disease||probable serine carboxypeptidase CPVL measurement||protein measurement||response to vaccine||rheumatoid arthritis||rheumatoid arthritis, smoking status measurement, ACPA-positive rheumatoid arthritis||self rated health||staphylococcus seropositivity||type 2 diabetes mellitus||wellbeing measurement	49	1191
rs28366314	6	32561201	6_32593424_A_G	A	G	0.297257	0.297257	emb100	0.0207702	0.00202598	23.9355	NA	NA	NA	NA	NA	0	HLA-DRB1	HLA-DRB1|HLA-DQA1	3	FALSE	asthma||blood immunoglobulin amount||blood immunoglobulin amount, Epstein-Barr virus infection||body height||body mass index||complement C4 measurement||COVID-19||Epstein-Barr virus seropositivity||inflammatory bowel disease||response to interferon-beta, anti-drug antibody measurement||response to vaccine||retinal vasculature measurement||staphylococcus seropositivity||temporal arteritis||Thyroid stimulating hormone level||tissue factor pathway inhibitor amount||ulcerative colitis||urate measurement||virus seropositivity	21	1329
rs35371668	6	32561638	6_32593861_C_T	C	T	0.179201	0.179201	emb72	0.0235221	0.00278051	16.5716	NA	NA	NA	NA	NA	0	HLA-DRB1	HLA-DRB1|HLA-DQA1	3	FALSE	adenoviridae virus seropositivity||ADGRE2/B4GALT1 protein level ratio in blood||Alzheimer disease||Alzheimer disease, family history of Alzheimer’s disease||animal allergen seropositivity||asthma||bacteroides seropositivity||blood protein amount||BMI-adjusted waist circumference||BMI-adjusted waist-hip ratio||C-reactive protein measurement||chronic obstructive pulmonary disease||chronic rhinosinusitis||CR2/TNFRSF13B protein level ratio in blood||drug use measurement||FCRL6/GZMA protein level ratio in blood||Glucocorticoid use measurement||grip strength measurement||IGA glomerulonephritis||Immunosuppressant use measurement||interleukin-6 measurement||level of complement receptor type 2 in blood||level of plexin domain-containing protein 2 in blood||macrophage colony-stimulating factor 1 receptor level||Nasal Cavity Polyp||Nasal polyposis||neuroimaging measurement||neutrophil count||Parkinson disease||platelet-activating factor acetylhydrolase measurement||probable serine carboxypeptidase CPVL measurement||protein measurement||response to vaccine||rheumatoid arthritis||rheumatoid arthritis, drug use measurement||rheumatoid arthritis, smoking status measurement, ACPA-positive rheumatoid arthritis||self rated health||skeletal system disease||staphylococcus seropositivity||type 2 diabetes mellitus||urticaria||virus seropositivity||wellbeing measurement	71	1312
rs601148	6	32573265	6_32605488_G_T	G	T	0.195375	0.195375	emb29	-0.0216379	0.00263822	15.6252	NA	NA	NA	NA	NA	0	HLA-DRB1	HLA-DQA1	2	TRUE	ADGRE2/B4GALT1 protein level ratio in blood||Alzheimer disease||Alzheimer disease, family history of Alzheimer’s disease||animal allergen seropositivity||asthma||bacteroides seropositivity||blood protein amount||BMI-adjusted waist circumference||BMI-adjusted waist-hip ratio||C-reactive protein measurement||chronic obstructive pulmonary disease||chronic rhinosinusitis||CR2/TNFRSF13B protein level ratio in blood||drug use measurement||FCRL6/GZMA protein level ratio in blood||Glucocorticoid use measurement||grip strength measurement||IGA glomerulonephritis||Immunosuppressant use measurement||interleukin-6 measurement||level of complement receptor type 2 in blood||level of plexin domain-containing protein 2 in blood||level of tyrosine-protein kinase Mer in blood||macrophage colony-stimulating factor 1 receptor level||Nasal Cavity Polyp||Nasal polyposis||neuroimaging measurement||neutrophil count||Parkinson disease||platelet-activating factor acetylhydrolase measurement||probable serine carboxypeptidase CPVL measurement||protein measurement||response to vaccine||rheumatoid arthritis||rheumatoid arthritis, drug use measurement||rheumatoid arthritis, smoking status measurement, ACPA-positive rheumatoid arthritis||self rated health||skeletal system disease||staphylococcus seropositivity||type 2 diabetes mellitus||urticaria||wellbeing measurement	69	1260
rs686250	6	32585055	6_32617278_A_G	A	G	0.434297	0.565703	emb24	0.01754	0.00217408	15.1451	NA	NA	NA	NA	NA	0	HLA-DQA1	HLA-DQA1	2	TRUE	basophil count, eosinophil count||BMI-adjusted hip circumference||BMI-adjusted waist circumference||BMI-adjusted waist-hip ratio||body height||cholesterol in chylomicrons and extremely large VLDL measurement||concentration of chylomicrons and extremely large VLDL particles measurement||docosahexaenoic acid measurement||eosinophil count||eosinophil percentage of leukocytes||fatty acid amount||ficolin-1 measurement||free cholesterol in chylomicrons and extremely large VLDL measurement||free cholesterol to total lipids in large LDL percentage||free cholesterol to total lipids in medium LDL percentage||free cholesterol to total lipids in small LDL percentage||interleukin 2 measurement||intraocular pressure measurement||lipid measurement, high density lipoprotein cholesterol measurement||low density lipoprotein cholesterol measurement, free cholesterol:total lipids ratio||low density lipoprotein cholesterol measurement, phospholipids:total lipids ratio||monounsaturated fatty acids; 16:1, 18:1 measurement||motor development measurement||Nasal Cavity Polyp||omega-3 polyunsaturated fatty acid measurement||phospholipid level, high density lipoprotein cholesterol measurement||phospholipids in chylomicrons and extremely large VLDL measurement||phospholipids in small HDL measurement||phospholipids:total lipids ratio||polyunsaturated fatty acids to monounsaturated fatty acids ratio||polyunsaturated fatty acids to total fatty acids percentage||saturated fatty acids measurement||sclerosing cholangitis||total lipids in chylomicrons and extremely large VLDL measurement||total lipids in medium LDL||total lipids in small HDL measurement||triglyceride measurement||triglyceride measurement, blood VLDL cholesterol amount||triglyceride measurement, high density lipoprotein cholesterol measurement||triglycerides in chylomicrons and extremely large VLDL measurement||triglycerides in HDL measurement||triglycerides in medium HDL measurement||triglycerides in medium LDL measurement||triglycerides in small HDL measurement||triglycerides in small LDL measurement||triglycerides in small VLDL measurement||triglycerides in very large HDL measurement||triglycerides in very large VLDL measurement||triglycerides in very small VLDL measurement||triglycerides in VLDL measurement||triglycerides to total lipids in very large HDL percentage||triglycerides:total lipids ratio, high density lipoprotein cholesterol measurement||VLDL particle size	76	1910
rs3104412	6	32585967	6_32618190_A_G	A	G	0.449985	0.449985	emb33	-0.0127103	0.00127725	22.6041	NA	NA	NA	NA	NA	0	HLA-DQA1	HLA-DQB1	2	TRUE	asthma||autoimmune thyroid disease||blood protein amount||Hashimoto's thyroiditis||hypothyroidism||Iron deficiency anemia||level of Xaa-Pro dipeptidase in blood||type 1 diabetes mellitus	12	1579
rs11751024	6	32586236	6_32618459_A_C	C	A	0.398651	0.398651	emb117	-0.0353546	0.00215274	59.8835	NA	NA	NA	NA	NA	0	HLA-DQA1	HLA-DQA1	2	TRUE	apolipoprotein B measurement||blood VLDL cholesterol amount||cholesterol in large VLDL measurement||cholesterol in medium LDL measurement||cholesterol in small LDL measurement||cholesterol in small VLDL measurement||cholesterol in very large VLDL measurement||cholesteryl ester measurement||cholesteryl ester measurement, blood VLDL cholesterol amount||cholesteryl ester measurement, low density lipoprotein cholesterol measurement||cholesteryl esters in large VLDL measurement||cholesteryl esters to total lipids in medium HDL percentage||concentration of very small VLDL particles||free cholesterol in medium VLDL measurement||free cholesterol in small VLDL measurement||free cholesterol in VLDL measurement||free cholesterol measurement||free cholesterol measurement, blood VLDL cholesterol amount||linoleic acid measurement||lipid measurement, blood VLDL cholesterol amount||lipid measurement, lipoprotein measurement||lipoprotein measurement, phospholipid level||low density lipoprotein cholesterol measurement||low density lipoprotein cholesterol measurement, lipid measurement||low density lipoprotein cholesterol measurement, phospholipid level||omega-6 polyunsaturated fatty acid measurement||phospholipid level, blood VLDL cholesterol amount||phospholipids in medium LDL measurement||phospholipids in medium VLDL measurement||phospholipids in small VLDL measurement||phospholipids in VLDL measurement||polyunsaturated fatty acid measurement||remnant cholesterol measurement||sPARC-related modular calcium-binding protein 1 measurement||total cholesterol measurement||total cholesterol measurement, blood VLDL cholesterol amount||total cholesterol measurement, low density lipoprotein cholesterol measurement||total lipids in large VLDL||total lipids in LDL measurement||total lipids in lipoprotein particles measurement||total lipids in medium LDL||total lipids in medium VLDL||total lipids in small LDL||total lipids in small VLDL||total lipids in very small VLDL measurement||total lipids in VLDL measurement||triglycerides to total lipids in medium HDL percentage||triglycerides to total lipids in small HDL percentage	82	1536
rs9271365	6	32586794	6_32619017_G_T	T	G	0.427934	0.427934	emb110	-0.0331029	0.00208932	55.8094	NA	NA	NA	NA	NA	0	HLA-DQA1	HLA-DQA1	2	TRUE	autoimmune thyroid disease||blood protein amount||hypothyroidism||Iron deficiency anemia||level of Xaa-Pro dipeptidase in blood	5	1630
rs9271365	6	32586794	6_32619017_G_T	T	G	0.427934	0.427934	emb116	-0.0174387	0.00204987	16.7493	NA	NA	NA	NA	NA	0	HLA-DQA1	HLA-DQA1	2	TRUE	autoimmune thyroid disease||blood protein amount||hypothyroidism||Iron deficiency anemia||level of Xaa-Pro dipeptidase in blood	5	1630
rs9271365	6	32586794	6_32619017_G_T	T	G	0.427934	0.427934	emb2	-0.024781	0.00207146	32.2557	NA	NA	NA	NA	NA	0	HLA-DQA1	HLA-DQA1	2	TRUE	autoimmune thyroid disease||blood protein amount||hypothyroidism||Iron deficiency anemia||level of Xaa-Pro dipeptidase in blood	5	1630
rs9271365	6	32586794	6_32619017_G_T	T	G	0.427934	0.427934	emb35	-0.0173847	0.00214201	15.3172	NA	NA	NA	NA	NA	0	HLA-DQA1	HLA-DQA1	2	TRUE	autoimmune thyroid disease||blood protein amount||hypothyroidism||Iron deficiency anemia||level of Xaa-Pro dipeptidase in blood	5	1630
rs9271365	6	32586794	6_32619017_G_T	T	G	0.427934	0.427934	emb38	-0.0254585	0.002105	32.9464	NA	NA	NA	NA	NA	0	HLA-DQA1	HLA-DQA1	2	TRUE	autoimmune thyroid disease||blood protein amount||hypothyroidism||Iron deficiency anemia||level of Xaa-Pro dipeptidase in blood	5	1630
rs9271365	6	32586794	6_32619017_G_T	T	G	0.427934	0.427934	emb52	0.0262091	0.0020591	36.3861	NA	NA	NA	NA	NA	0	HLA-DQA1	HLA-DQA1	2	TRUE	autoimmune thyroid disease||blood protein amount||hypothyroidism||Iron deficiency anemia||level of Xaa-Pro dipeptidase in blood	5	1630
rs9271365	6	32586794	6_32619017_G_T	T	G	0.427934	0.427934	emb8	0.0154341	0.00197662	14.2368	NA	NA	NA	NA	NA	0	HLA-DQA1	HLA-DQA1	2	TRUE	autoimmune thyroid disease||blood protein amount||hypothyroidism||Iron deficiency anemia||level of Xaa-Pro dipeptidase in blood	5	1630
rs9271375	6	32587067	6_32619290_A_G	G	A	0.474596	0.474596	emb104	0.0201041	0.002103	20.928	NA	NA	NA	NA	NA	0	HLA-DQA1	HLA-DQA1	2	TRUE		0	1555
rs28533694	6	32587235	6_32619458_C_T	C	T	0.273767	0.273767	emb80	0.0169048	0.00210321	15.038	NA	NA	NA	NA	NA	0	HLA-DQA1	HLA-DQA1|HLA-DQB1	3	FALSE	adult onset asthma||anti-neutrophil antibody associated vasculitis||Antihistamine use measurement||asthma||asthma, Eczematoid dermatitis, allergic rhinitis||blood protein amount||childhood onset asthma||Eczematoid dermatitis, allergic rhinitis||Epstein-Barr virus seropositivity||level of cysteine-rich protein 2 in blood||psoriasis||serum alanine aminotransferase amount||triglyceride measurement	13	1236
rs1281932	6	32587350	6_32619573_A_G	G	A	0.204104	0.204104	emb59	0.0105398	0.00155986	10.8509	NA	NA	NA	NA	NA	0	HLA-DQA1	HLA-DRB1	2	TRUE	ADGRE2/B4GALT1 protein level ratio in blood||Alzheimer disease||Alzheimer disease, family history of Alzheimer’s disease||asthma||blood protein amount||C-reactive protein measurement||CR2/TNFRSF13B protein level ratio in blood||FCRL6/GZMA protein level ratio in blood||grip strength measurement||Immunosuppressant use measurement||level of complement receptor type 2 in blood||level of plexin domain-containing protein 2 in blood||level of tyrosine-protein kinase Mer in blood||macrophage colony-stimulating factor 1 receptor level||Parkinson disease||platelet-activating factor acetylhydrolase measurement||protein measurement||response to vaccine||rheumatoid arthritis||rheumatoid arthritis, drug use measurement||rheumatoid arthritis, smoking status measurement, ACPA-positive rheumatoid arthritis||self rated health||skeletal system disease||staphylococcus seropositivity||type 2 diabetes mellitus||wellbeing measurement	42	1072
rs9271579	6	32590637	6_32622860_A_T	T	A	0.201267	0.201267	emb46	-0.0297457	0.00251545	31.5388	NA	NA	NA	NA	NA	0	HLA-DQA1	HLA-DQA1	2	TRUE	ADGRE2/B4GALT1 protein level ratio in blood||Alzheimer disease||Alzheimer disease, family history of Alzheimer’s disease||animal allergen seropositivity||asthma||blood protein amount||BMI-adjusted waist circumference||BMI-adjusted waist-hip ratio||C-reactive protein measurement||chronic obstructive pulmonary disease||chronic rhinosinusitis||CR2/TNFRSF13B protein level ratio in blood||drug use measurement||FCRL6/GZMA protein level ratio in blood||Glucocorticoid use measurement||grip strength measurement||Immunosuppressant use measurement||level of complement receptor type 2 in blood||level of plexin domain-containing protein 2 in blood||level of tyrosine-protein kinase Mer in blood||macrophage colony-stimulating factor 1 receptor level||Nasal Cavity Polyp||Nasal polyposis||neuroimaging measurement||Parkinson disease||platelet-activating factor acetylhydrolase measurement||probable serine carboxypeptidase CPVL measurement||protein measurement||response to vaccine||rheumatoid arthritis||rheumatoid arthritis, drug use measurement||rheumatoid arthritis, smoking status measurement, ACPA-positive rheumatoid arthritis||self rated health||skeletal system disease||staphylococcus seropositivity||type 2 diabetes mellitus||urticaria||wellbeing measurement	62	1363
rs528681823	6	32594515	6_32626738_A_G	G	A	0.16933	0.16933	emb64	0.0215351	0.00255971	16.3987	NA	NA	NA	NA	NA	0	HLA-DQA1	HLA-DQA1	2	TRUE	apolipoprotein B to apolipoprotein A1 ratio||asthma||cholesterol in medium VLDL measurement||cholesteryl esters in medium VLDL measurement||cholesteryl esters in VLDL measurement||concentration of large LDL particles measurement||enterococcus faecalis seropositivity||free cholesterol in very small VLDL measurement||level of MHC class II histocompatibility antigen alpha chain DQA2 in blood serum||low density lipoprotein cholesterol measurement||phospholipids in very small VLDL measurement||total cholesterol measurement||total lipids in IDL	15	1077
rs3104391	6	32594901	6_32627124_C_T	T	C	0.156924	0.843076	emb41	0.0269064	0.00251364	26.0118	NA	NA	NA	NA	NA	0	HLA-DQA1	HLA-DQA1	2	TRUE	alopecia areata||animal allergen seropositivity||apolipoprotein A-IV measurement||autism spectrum disorder, schizophrenia||autoimmune disease||AXL/MSR1 protein level ratio in blood||B-cell receptor CD22 level||bacilli seropositivity||bacteria seropositivity||blood protein amount||BMI-adjusted hip circumference||BMI-adjusted waist-hip ratio||body height||BTN2A1/LILRB4 protein level ratio in blood||butyrophilin-like protein 9 measurement||C2/LILRB4 protein level ratio in blood||cardiovascular disease biomarker measurement||cathepsin L1 measurement||CD22/FCER2 protein level ratio in blood||CD22/FCRL1 protein level ratio in blood||CD22/FOLR2 protein level ratio in blood||CD22/SEMA7A protein level ratio in blood||CD22/TNFRSF13C protein level ratio in blood||CD4/LILRB4 protein level ratio in blood||CD5/IL16 protein level ratio in blood||CD74/LILRB4 protein level ratio in blood||cell growth regulator with EF hand domain protein 1 measurement||Chorioretinal scar||clostridiales seropositivity||COLEC12/LAIR1 protein level ratio in blood||colorectal cancer||colorectal cancer, colorectal adenoma||complement C4 measurement||coronary artery calcification||Crohn's disease||CXCL3/MGLL protein level ratio in blood||CXCL3/PTPN6 protein level ratio in blood||diastolic blood pressure change measurement||drug use measurement, multiple sclerosis||drug-induced liver injury||Eczematoid dermatitis, allergic rhinitis||enterobacter phage virus seropositivity||eosinophil percentage of granulocytes||Epstein-Barr virus seropositivity||eye disease||faecalibacterium seropositivity||FOLR2/MSR1 protein level ratio in blood||FOLR2/THY1 protein level ratio in blood||forced expiratory volume||fungal infectious disease||GDH/6PGL endoplasmic bifunctional protein measurement||gestational age||glycoprotein measurement||growth-regulated alpha protein measurement||HbA1c measurement||health trait||hepatitis C induced liver cirrhosis||hepatocellular carcinoma||IGA glomerulonephritis||inflammatory bowel disease||insulin-like growth factor 1 receptor level||insulin-like growth factor-binding protein 7 level||interleukin 7 receptor subunit alpha measurement||interleukin-15 receptor subunit alpha measurement||lactobacillus phage virus seropositivity||leukocyte quantity||level of anterior gradient protein 3 in blood||level of butyrophilin subfamily 2 member A1 in blood||level of folate receptor beta in blood||level of folate receptor gamma in blood||level of macrophage receptor MARCO in blood||level of opticin in blood||level of V-type proton ATPase subunit D in blood||lung adenocarcinoma||lymphedema, filarial elephantiasis||lymphocyte count||macrophage-capping protein measurement||mosquito bite reaction size measurement||multiple sclerosis||narcolepsy||oligoclonal band measurement||oligoclonal band measurement, multiple sclerosis||osteocalcin measurement||peptidoglycan recognition protein 1 measurement||premature birth||properdin measurement||protein measurement||psoriasis||response to interferon-beta, anti-drug antibody measurement||sarcoidosis||seropositivity measurement||serotransferrin measurement||serum albumin amount||soluble CD163 measurement||staphylococcus seropositivity||susceptibility to childhood ear infection measurement||systemic lupus erythematosus||type 2 diabetes mellitus||ulcerative colitis||ulcerative colitis, Crohn's disease||uromodulin measurement||visual perception quality||vital capacity	134	1476
rs3129767	6	32594975	6_32627198_G_T	G	T	0.165886	0.834114	emb45	-0.0203809	0.0027054	13.3061	NA	NA	NA	NA	NA	0	HLA-DQA1	HLA-DQB1	3	TRUE	alopecia areata||animal allergen seropositivity||apolipoprotein A-IV measurement||autism spectrum disorder, schizophrenia||autoimmune disease||AXL/MSR1 protein level ratio in blood||B-cell receptor CD22 level||bacteria seropositivity||blood protein amount||body height||BTN2A1/LILRB4 protein level ratio in blood||butyrophilin-like protein 9 measurement||C2/LILRB4 protein level ratio in blood||cardiovascular disease biomarker measurement||cathepsin L1 measurement||CD22/FCER2 protein level ratio in blood||CD22/FCRL1 protein level ratio in blood||CD22/FOLR2 protein level ratio in blood||CD22/SEMA7A protein level ratio in blood||CD22/TNFRSF13C protein level ratio in blood||CD4/LILRB4 protein level ratio in blood||CD5/IL16 protein level ratio in blood||CD74/LILRB4 protein level ratio in blood||cell growth regulator with EF hand domain protein 1 measurement||Chorioretinal scar||clostridiales seropositivity||COLEC12/LAIR1 protein level ratio in blood||coronary artery calcification||Crohn's disease||diastolic blood pressure change measurement||drug use measurement, multiple sclerosis||Eczematoid dermatitis, allergic rhinitis||enterobacter phage virus seropositivity||Epstein-Barr virus seropositivity||eye disease||faecalibacterium seropositivity||FOLR2/MSR1 protein level ratio in blood||forced expiratory volume||GDH/6PGL endoplasmic bifunctional protein measurement||glycoprotein measurement||growth-regulated alpha protein measurement||HbA1c measurement||health trait||hepatitis C induced liver cirrhosis||IGA glomerulonephritis||inflammatory bowel disease||insulin-like growth factor 1 receptor level||insulin-like growth factor-binding protein 7 level||interleukin 7 receptor subunit alpha measurement||interleukin-15 receptor subunit alpha measurement||lactobacillus phage virus seropositivity||level of anterior gradient protein 3 in blood||level of butyrophilin subfamily 2 member A1 in blood||level of folate receptor gamma in blood||level of opticin in blood||level of V-type proton ATPase subunit D in blood||lung adenocarcinoma||lymphedema, filarial elephantiasis||lymphocyte count||macrophage-capping protein measurement||mosquito bite reaction size measurement||multiple sclerosis||narcolepsy||osteocalcin measurement||peptidoglycan recognition protein 1 measurement||protein measurement||psoriasis||seropositivity measurement||serum albumin amount||soluble CD163 measurement||staphylococcus seropositivity||susceptibility to childhood ear infection measurement||systemic lupus erythematosus||ulcerative colitis||ulcerative colitis, Crohn's disease||uromodulin measurement||visual perception quality	95	1359
rs2133036	6	32596203	6_32628426_C_T	C	T	0.19296	0.19296	emb106	-0.0246109	0.00263057	20.0807	NA	NA	NA	NA	NA	0	HLA-DQA1	HLA-DQA1	2	TRUE	adenoviridae virus seropositivity||ADGRE2/B4GALT1 protein level ratio in blood||Alzheimer disease||Alzheimer disease, family history of Alzheimer’s disease||animal allergen seropositivity||asthma||bacteroides seropositivity||blood protein amount||BMI-adjusted waist circumference||BMI-adjusted waist-hip ratio||C-reactive protein measurement||chronic obstructive pulmonary disease||chronic rhinosinusitis||CR2/TNFRSF13B protein level ratio in blood||drug use measurement||FCRL6/GZMA protein level ratio in blood||Glucocorticoid use measurement||grip strength measurement||IGA glomerulonephritis||Immunosuppressant use measurement||interleukin-6 measurement||level of complement receptor type 2 in blood||level of plexin domain-containing protein 2 in blood||level of tyrosine-protein kinase Mer in blood||macrophage colony-stimulating factor 1 receptor level||Nasal Cavity Polyp||Nasal polyposis||neuroimaging measurement||neutrophil count||Parkinson disease||platelet-activating factor acetylhydrolase measurement||probable serine carboxypeptidase CPVL measurement||protein measurement||response to vaccine||rheumatoid arthritis||rheumatoid arthritis, drug use measurement||rheumatoid arthritis, smoking status measurement, ACPA-positive rheumatoid arthritis||self rated health||skeletal system disease||staphylococcus seropositivity||type 2 diabetes mellitus||urticaria||virus seropositivity||wellbeing measurement	71	1298
rs34180045	6	32600066	6_32632289_G_T	T	G	0.233792	0.233792	emb71	0.0172272	0.00246873	11.5242	NA	NA	NA	NA	NA	0	HLA-DQA1	HLA-DQA1	2	TRUE	adult onset asthma||allergic disease||allergic rhinitis||anti-neutrophil antibody associated vasculitis||Antihistamine use measurement||apolipoprotein A 1 measurement, apolipoprotein B measurement||apolipoprotein B measurement||apolipoprotein B to apolipoprotein A1 ratio||asthma||asthma, Eczematoid dermatitis, allergic rhinitis||blood protein amount||blood VLDL cholesterol amount||celiac disease||childhood onset asthma||cholesterol in medium VLDL measurement||cholesterol in very small VLDL measurement||cholesteryl ester measurement, blood VLDL cholesterol amount||cholesteryl ester measurement, blood VLDL cholesterol amount, chylomicron amount||cholesteryl esters in large VLDL measurement||cholesteryl esters in medium VLDL measurement||concentration of large LDL particles measurement||dysplasia of cervix||Eczematoid dermatitis, allergic rhinitis||Epstein-Barr virus seropositivity||esterified cholesterol measurement, blood VLDL cholesterol amount||free cholesterol in very small VLDL measurement||free cholesterol measurement, blood VLDL cholesterol amount||HMG CoA reductase inhibitor use measurement||indoleamine 2,3-dioxygenase 1 measurement||interleukin-22 measurement||level of CCN family member 1 in blood||level of cysteine-rich protein 2 in blood||level of neuronal calcium sensor 1 in blood||level of neuroserpin in blood||level of paxillin in blood||level of plexin domain-containing protein 1 in blood||level of Src kinase-associated phosphoprotein 1 in blood||lipid measurement, blood VLDL cholesterol amount||low density lipoprotein cholesterol measurement||lymphocyte activation gene 3 protein level||MANSC domain-containing protein 4 measurement||neutrophil percentage of leukocytes||phospholipid level, blood VLDL cholesterol amount||phospholipids in very small VLDL measurement||poly [ADP-ribose] polymerase 1 measurement||psoriasis||remnant cholesterol measurement||serum alanine aminotransferase amount||total cholesterol in medium VLDL||total cholesterol measurement, blood VLDL cholesterol amount||total cholesterol measurement, blood VLDL cholesterol amount, chylomicron amount||triglyceride measurement||triglycerides:total lipids ratio, high density lipoprotein cholesterol measurement	61	1222
rs17205114	6	32602196	6_32634419_G_T	T	G	0.226466	0.226466	emb107	-0.0216854	0.00252252	17.0859	NA	NA	NA	NA	NA	0	HLA-DQA1	HLA-DQA1|HLA-DQB1	3	FALSE	adult onset asthma||allergic disease||allergic rhinitis||anti-neutrophil antibody associated vasculitis||Antihistamine use measurement||apolipoprotein A 1 measurement, apolipoprotein B measurement||apolipoprotein B measurement||apolipoprotein B to apolipoprotein A1 ratio||asthma||asthma, Eczematoid dermatitis, allergic rhinitis||blood protein amount||blood VLDL cholesterol amount||celiac disease||childhood onset asthma||cholesterol in medium VLDL measurement||cholesterol in very small VLDL measurement||cholesteryl ester measurement, blood VLDL cholesterol amount||cholesteryl ester measurement, blood VLDL cholesterol amount, chylomicron amount||cholesteryl esters in large VLDL measurement||concentration of large LDL particles measurement||dysplasia of cervix||Eczematoid dermatitis, allergic rhinitis||Epstein-Barr virus seropositivity||esterified cholesterol measurement, blood VLDL cholesterol amount||ezrin measurement||free cholesterol in very small VLDL measurement||free cholesterol measurement, blood VLDL cholesterol amount||HMG CoA reductase inhibitor use measurement||indoleamine 2,3-dioxygenase 1 measurement||interleukin-22 measurement||level of CCN family member 1 in blood||level of cysteine-rich protein 2 in blood||level of neuronal calcium sensor 1 in blood||level of neuroserpin in blood||level of ninjurin-1 in blood||level of paxillin in blood||level of plexin domain-containing protein 1 in blood||lipid measurement, blood VLDL cholesterol amount||low density lipoprotein cholesterol measurement||MANSC domain-containing protein 4 measurement||neutrophil percentage of leukocytes||phospholipid level, blood VLDL cholesterol amount||phospholipids in very small VLDL measurement||poly [ADP-ribose] polymerase 1 measurement||psoriasis||remnant cholesterol measurement||serum alanine aminotransferase amount||staphylococcus seropositivity||total cholesterol in medium VLDL||total cholesterol measurement, blood VLDL cholesterol amount||total cholesterol measurement, blood VLDL cholesterol amount, chylomicron amount||triglyceride measurement	59	1222
rs28383336	6	32603729	6_32635952_A_G	A	G	0.150449	0.150449	emb97	-0.0318943	0.00287342	27.9004	NA	NA	NA	NA	NA	0	HLA-DQA1	HLA-DQA1	2	TRUE	allergic sensitization measurement||asparaginase hypersensitivity||atopic eczema||blood protein amount||CCL17/PDGFB protein level ratio in blood||CNPY4/ERBIN protein level ratio in blood||CNPY4/INPP1 protein level ratio in blood||CNPY4/MPI protein level ratio in blood||hepatocyte nuclear factor 4-alpha measurement||hyperthyroidism||interleukin-21 measurement||MHC class I polypeptide-related sequence B measurement||nephrotic syndrome||protein measurement||psoriasis||retinopathy||systemic lupus erythematosus||ubiquitin carboxyl-terminal hydrolase 25 measurement||vital capacity	19	1232
rs9272324	6	32604152	6_32636375_A_G	A	G	0.449058	0.449058	emb48	0.0260394	0.00211698	34.0443	NA	NA	NA	NA	NA	0	HLA-DQA1	HLA-DQA1	2	TRUE	asthma||autoimmune thyroid disease||blood protein amount||Hashimoto's thyroiditis||hypothyroidism||Iron deficiency anemia||level of Xaa-Pro dipeptidase in blood||type 1 diabetes mellitus	12	1533
rs9272324	6	32604152	6_32636375_A_G	A	G	0.449058	0.449058	emb53	0.0184362	0.00213254	17.2698	NA	NA	NA	NA	NA	0	HLA-DQA1	HLA-DQA1	2	TRUE	asthma||autoimmune thyroid disease||blood protein amount||Hashimoto's thyroiditis||hypothyroidism||Iron deficiency anemia||level of Xaa-Pro dipeptidase in blood||type 1 diabetes mellitus	12	1533
rs9272357	6	32604522	6_32636745_A_C	C	A	0.394388	0.605612	emb47	0.0211598	0.00215675	21.9957	NA	NA	NA	NA	NA	0	HLA-DQA1	HLA-DQA1	2	TRUE	adult onset asthma||age of onset of asthma||asthma||asthma exacerbation measurement||asthma, age at onset||asthma, allergic disease||asthma, chronic rhinosinusitis||asthma, family history||asthma, seasonal allergic rhinitis||bullous pemphigoid||carboxypeptidase e measurement||childhood onset asthma||cholesterol:total lipids ratio, blood VLDL cholesterol amount, chylomicron amount||cholesteryl esters:total lipids ratio, blood VLDL cholesterol amount, chylomicron amount||chronic obstructive pulmonary disease||Eczematoid dermatitis, allergic rhinitis||Epstein-Barr virus seropositivity||FEV/FVC ratio||forced expiratory volume||gastritis, duodenitis||health trait||HPV seropositivity||hypothyroidism||Inhalant adrenergic use measurement||leprosy||level of stromelysin-1 in blood||neisseria meningitidis seropositivity||nephrotic syndrome||non-high density lipoprotein cholesterol measurement||polypeptide N-acetylgalactosaminyltransferase 2 measurement||psoriasis||sperm acrosome membrane-associated protein 3 measurement||systemic lupus erythematosus||thyroid disease||thyroid disease, drug use measurement||type 1 diabetes mellitus||type 2 diabetes mellitus||virus seropositivity	48	1560
rs9272729	6	32609594	6_32641817_A_G	G	A	0.150668	0.150668	emb115	0.0161064	0.00227554	11.835	NA	NA	NA	NA	NA	0	HLA-DQA1	HLA-DQA1	2	TRUE	ADA2/COMP protein level ratio in blood||ADAMTS15/CLMP protein level ratio in blood||ADGRE2/SIGLEC1 protein level ratio in blood||amount of adenosine deaminase 2 (human) in blood||amount of transforming growth factor-beta-induced protein ig-h3 (human) in blood||Anti-varicella zoster virus IgG measurement||aspartate aminotransferase measurement||asthma||autism spectrum disorder, schizophrenia||Autoimmune Hepatitis||blautia seropositivity||blood immunoglobulin amount||blood immunoglobulin amount, Epstein-Barr virus infection||blood protein amount||BMI-adjusted waist circumference||BMI-adjusted waist-hip ratio||BMI-adjusted waist-hip ratio, physical activity measurement||body height||body mass index||C-C motif chemokine 25 measurement||C-C motif chemokine 26 measurement||C-C motif chemokine 27 measurement||cathepsin E measurement||cathepsin Z measurement||CD300C/HAVCR2 protein level ratio in blood||CD48/ITGB7 protein level ratio in blood||CDCP1/MSR1 protein level ratio in blood||celiac disease||cerebral cortex area attribute||cholesteryl esters to total lipids in small LDL percentage||COLEC12/TGFBR2 protein level ratio in blood||collagenous colitis||complement C1q tumor necrosis factor-related protein 5 measurement||cryptic protein measurement||cups of coffee per day measurement||cutaneous lupus erythematosus||CXCL10 measurement||CXCL10/WARS protein level ratio in blood||dental caries||dermatomyositis, juvenile dermatomyositis||diastolic blood pressure||diet measurement||dipeptidyl peptidase 1 measurement||EFNA1/TNFRSF1A protein level ratio in blood||ephrin type-A receptor 2 amount||erythrocyte volume||FAM3B/GUCA2A protein level ratio in blood||fat pad mass||feeling nervous measurement||FOLR2/HAVCR2 protein level ratio in blood||gdnf family receptor alpha-1 measurement||GFRA3/LAYN protein level ratio in blood||glomerulonephritis||Graves disease||GSTA1/KRT18 protein level ratio in blood||HAVCR2/PILRA protein level ratio in blood||HAVCR2/TNFRSF1B protein level ratio in blood||hemoglobin measurement||high density lipoprotein cholesterol measurement||HMBS/TGM2 protein level ratio in blood||hyperthyroidism||IGSF8/NECTIN2 protein level ratio in blood||inflammatory bowel disease||Inguinal hernia||integrin beta-7 measurement||ITGA5/VCAM1 protein level ratio in blood||kynureninase measurement||layilin measurement||level of angiopoietin-related protein 2 in blood||level of annexin A11 in blood||level of coiled-coil domain-containing protein 134 in blood serum||level of fibroblast growth factor-binding protein 2 in blood||level of folate receptor beta in blood||level of integrin beta-like protein 1 in blood||level of paired immunoglobulin-like type 2 receptor beta in blood||level of phosphoethanolamine/phosphocholine phosphatase in blood||level of phospholipase A2 group XV in blood||level of protein phosphatase Slingshot homolog 3 in blood||level of protein-glutamine gamma-glutamyltransferase 2 in blood||level of ribonuclease T2 in blood||level of T cell immunoreceptor with Ig and ITIM domains in blood||level of tectonic-3 in blood||level of tenascin-N in blood||linoleic acid measurement||lithostathine-1-alpha measurement||lung carcinoma||lymphoid neoplasm||major depressive disorder||mannosyl-oligosaccharide 1,2-alpha-mannosidase IB measurement||mean reticulocyte volume||membranous glomerulonephritis||metabolite measurement, diet measurement||MHC class I polypeptide-related sequence B measurement||MMP9/OLR1 protein level ratio in blood||myositis||myositis, autoantibody measurement||n-acetylglucosamine-1-phosphodiester alpha-N-acetylglucosaminidase measurement||nectin-2 measurement||omega-6 polyunsaturated fatty acid measurement||PIK3IP1/TNFRSF1A protein level ratio in blood||PKLR/TGM2 protein level ratio in blood||PLAUR/TREM2 protein level ratio in blood||polymyositis||prokineticin-1 measurement||protein measurement||pulse pressure measurement||QPCT/RNASET2 protein level ratio in blood||ribonuclease K6 measurement||ROBO2/SCARF2 protein level ratio in blood||rosacea severity measurement||sarcoidosis||schizophrenia||Secreted frizzled-related protein 3 measurement||serum gamma-glutamyl transferase measurement||Sjogren syndrome||squamous cell lung carcinoma||staphylococcus seropositivity||streptococcus seropositivity||systemic lupus erythematosus||Thyrotoxicosis||total lipids in small LDL||transcobalamin-2 measurement||type 1 diabetes mellitus||upper aerodigestive tract neoplasm||X-12100 measurement	147	1895
rs9273014	6	32611650	6_32643873_A_G	G	A	0.35714	0.35714	emb79	-0.0190521	0.0021714	17.7639	NA	NA	NA	NA	NA	0	HLA-DQA1	HLA-DQA1	2	TRUE	adenoviridae virus seropositivity||asthma||basal cell carcinoma||blood immunoglobulin amount||blood immunoglobulin amount, Epstein-Barr virus infection||blood protein amount||blood urea nitrogen amount||BMI-adjusted waist circumference||BMI-adjusted waist-hip ratio||body height||body mass index||C-C motif chemokine 28 measurement||complement C4 measurement||COVID-19||cystic fibrosis, lung disease severity measurement||drug use measurement, asthma||Epstein Barr virus nuclear antigen 1 IgG measurement||Epstein-Barr virus seropositivity||forced expiratory volume||glomerular filtration rate||gut microbiome measurement||high density lipoprotein cholesterol measurement||Hodgkins lymphoma||inflammatory bowel disease||Influenza A seropositivity||level of thyrotropin subunit beta in blood||lung carcinoma||lung disease severity measurement||lymphocyte percentage of leukocytes||lymphoma||mean corpuscular hemoglobin concentration||non-alcoholic fatty liver disease||response to interferon-beta, anti-drug antibody measurement||response to vaccine||retinal vasculature measurement||serum creatinine amount||skin disease||streptococcus seropositivity||temporal arteritis||Thyroid stimulating hormone level||tonsillectomy risk measurement||type 1 diabetes mellitus||type 2 diabetes mellitus||ulcerative colitis||urate measurement||virus seropositivity	63	1474
rs9273035	6	32611886	6_32644109_A_G	G	A	0.308042	0.308042	emb84	0.0148965	0.00201969	12.7864	NA	NA	NA	NA	NA	0	HLA-DQA1	HLA-DQA1	2	TRUE	amphoterin-induced protein 2 measurement||bacteria seropositivity||chitotriosidase-1 measurement||CLEC14A/EPHB4 protein level ratio in blood||hematocrit||HLA class II histocompatibility antigen, DQ alpha 2 chain measurement||level of oxygen-dependent coproporphyrinogen-III oxidase, mitochondrial in blood||neuromyelitis optica||non-alcoholic fatty liver disease||psoriasis||receptor-type tyrosine-protein phosphatase H measurement||staphylococcus seropositivity	13	1713
rs9273063	6	32612166	6_32644389_C_T	C	T	0.266793	0.266793	emb56	-0.0251619	0.0024066	24.8587	NA	NA	NA	NA	NA	0	HLA-DQA1	HLA-DQA1	2	TRUE		0	1301
rs9273068	6	32612214	6_32644437_A_T	T	A	0.332186	0.332186	emb67	-0.0214854	0.00215809	22.6235	NA	NA	NA	NA	NA	0	HLA-DQA1	HLA-DQA1	2	TRUE	Graves disease||hemoglobin measurement||psoriasis||Thyroid preparation use measurement	4	1592
rs9273082	6	32612339	6_32644562_C_T	C	T	0.488243	0.488243	emb90	-0.0179993	0.00225232	14.875	NA	NA	NA	NA	NA	0	HLA-DQA1	HLA-DQA1|HLA-DQB1	3	FALSE	asthma exacerbation measurement	1	1259
rs17612510	6	32614883	6_32647106_C_T	C	T	0.43871	0.56129	emb65	0.0324366	0.0021746	49.5871	NA	NA	NA	NA	NA	0	HLA-DQA1	HLA-DQA1	2	TRUE	adult onset asthma||age of onset of asthma||asthma||asthma, age at onset||asthma, allergic disease||asthma, chronic rhinosinusitis||asthma, family history||asthma, seasonal allergic rhinitis||bullous pemphigoid||childhood onset asthma||chronic obstructive pulmonary disease||Eczematoid dermatitis, allergic rhinitis||Epstein-Barr virus seropositivity||FEV/FVC ratio||forced expiratory volume||gastritis, duodenitis||health trait||HPV seropositivity||hypothyroidism||Inhalant adrenergic use measurement||leprosy||neisseria meningitidis seropositivity||nephrotic syndrome||polypeptide N-acetylgalactosaminyltransferase 2 measurement||sperm acrosome membrane-associated protein 3 measurement||thyroid disease, drug use measurement||type 1 diabetes mellitus||type 2 diabetes mellitus	38	1519
rs17843580	6	32615551	6_32647774_A_G	A	G	0.399007	0.600993	emb4	0.0271118	0.00213098	36.3544	NA	NA	NA	NA	NA	0	HLA-DQA1	HLA-DQA1|HLA-DQB1	3	FALSE	adult onset asthma||asthma||asthma exacerbation measurement||asthma, age at onset||asthma, allergic disease||asthma, chronic rhinosinusitis||asthma, family history||asthma, seasonal allergic rhinitis||bullous pemphigoid||carboxypeptidase e measurement||childhood onset asthma||cholesterol:total lipids ratio, blood VLDL cholesterol amount, chylomicron amount||cholesteryl esters:total lipids ratio, blood VLDL cholesterol amount, chylomicron amount||chronic obstructive pulmonary disease||Eczematoid dermatitis, allergic rhinitis||Epstein-Barr virus seropositivity||FEV/FVC ratio||forced expiratory volume||gastritis, duodenitis||health trait||HPV seropositivity||hypothyroidism||leprosy||level of stromelysin-1 in blood||neisseria meningitidis seropositivity||nephrotic syndrome||non-high density lipoprotein cholesterol measurement||polypeptide N-acetylgalactosaminyltransferase 2 measurement||psoriasis||sperm acrosome membrane-associated protein 3 measurement||systemic lupus erythematosus||thyroid disease||thyroid disease, drug use measurement||type 1 diabetes mellitus||type 2 diabetes mellitus||virus seropositivity	45	1548
rs17843625	6	32620909	6_32653132_A_G	A	G	0.484323	0.515677	emb1	0.0128281	0.00131589	21.7284	NA	NA	NA	NA	NA	0	HLA-DQA1	HLA-DQA1|HLA-DQB1	3	FALSE	blood immunoglobulin amount||cataract||Epstein Barr virus nuclear antigen 1 IgG measurement||Epstein-Barr virus seropositivity||fibroblast growth factor 23 level||free cholesterol to total lipids in large VLDL percentage||level of lithostathine-1-beta in blood||streptococcus seropositivity||ulcerative colitis	10	1531
rs6928482	6	32626249	6_32658472_C_T	T	C	0.461425	0.461425	emb22	0.0175423	0.00201619	17.4818	NA	NA	NA	NA	NA	0	HLA-DQB1	HLA-DQB1|HLA-DQA1	3	FALSE	apolipoprotein A 1 measurement||basophil count||BMI-adjusted hip circumference||BMI-adjusted waist circumference||body mass index||cholesterol in medium HDL measurement||cholesteryl ester measurement, high density lipoprotein cholesterol measurement||cholesteryl esters in medium HDL measurement||Epstein-Barr virus seropositivity||free cholesterol measurement, high density lipoprotein cholesterol measurement||high density lipoprotein cholesterol measurement||immunoglobulin D measurement||level of T-cell-specific surface glycoprotein CD28 in blood||lipid measurement, high density lipoprotein cholesterol measurement||nephrotic syndrome||oligoclonal band measurement, multiple sclerosis||phospholipid level, high density lipoprotein cholesterol measurement||psoriasis||rheumatoid arthritis, chronic interstitial cystitis||risk-taking behaviour||tongue cancer||total cholesterol measurement, high density lipoprotein cholesterol measurement||urate measurement	28	1774
rs28407950	6	32626348	6_32658571_C_T	C	T	0.244202	0.244202	emb14	0.0162225	0.00229281	11.8267	NA	NA	NA	NA	NA	0	HLA-DQB1	HLA-DQB1	2	TRUE	allergic disease||allergic rhinitis||anti-neutrophil antibody associated vasculitis||asthma||blood protein amount||celiac disease||cholesteryl ester measurement, blood VLDL cholesterol amount, chylomicron amount||cholesteryl esters in large VLDL measurement||cholesteryl esters in medium VLDL measurement||dysplasia of cervix||Epstein-Barr virus seropositivity||esterified cholesterol measurement, blood VLDL cholesterol amount||ezrin measurement||HMG CoA reductase inhibitor use measurement||level of CCN family member 1 in blood||level of cysteine-rich protein 2 in blood||level of neuroserpin in blood||level of ninjurin-1 in blood||level of paxillin in blood||level of plexin domain-containing protein 1 in blood||level of Src kinase-associated phosphoprotein 1 in blood||lymphocyte activation gene 3 protein level||MANSC domain-containing protein 4 measurement||neutrophil percentage of leukocytes||poly [ADP-ribose] polymerase 1 measurement||psoriasis||serum alanine aminotransferase amount||staphylococcus seropositivity||total cholesterol in medium VLDL||total cholesterol measurement, blood VLDL cholesterol amount||total cholesterol measurement, blood VLDL cholesterol amount, chylomicron amount||triglyceride measurement||triglycerides:total lipids ratio, high density lipoprotein cholesterol measurement	39	1235
rs28407950	6	32626348	6_32658571_C_T	C	T	0.244202	0.244202	emb58	0.0178782	0.00244356	12.5942	NA	NA	NA	NA	NA	0	HLA-DQB1	HLA-DQB1	2	TRUE	allergic disease||allergic rhinitis||anti-neutrophil antibody associated vasculitis||asthma||blood protein amount||celiac disease||cholesteryl ester measurement, blood VLDL cholesterol amount, chylomicron amount||cholesteryl esters in large VLDL measurement||cholesteryl esters in medium VLDL measurement||dysplasia of cervix||Epstein-Barr virus seropositivity||esterified cholesterol measurement, blood VLDL cholesterol amount||ezrin measurement||HMG CoA reductase inhibitor use measurement||level of CCN family member 1 in blood||level of cysteine-rich protein 2 in blood||level of neuroserpin in blood||level of ninjurin-1 in blood||level of paxillin in blood||level of plexin domain-containing protein 1 in blood||level of Src kinase-associated phosphoprotein 1 in blood||lymphocyte activation gene 3 protein level||MANSC domain-containing protein 4 measurement||neutrophil percentage of leukocytes||poly [ADP-ribose] polymerase 1 measurement||psoriasis||serum alanine aminotransferase amount||staphylococcus seropositivity||total cholesterol in medium VLDL||total cholesterol measurement, blood VLDL cholesterol amount||total cholesterol measurement, blood VLDL cholesterol amount, chylomicron amount||triglyceride measurement||triglycerides:total lipids ratio, high density lipoprotein cholesterol measurement	39	1235
rs34386495	6	32626730	6_32658953_C_T	C	T	0.196654	0.196654	emb98	-0.0132853	0.00160544	15.8918	NA	NA	NA	NA	NA	0	HLA-DQB1	HLA-DQB1	2	TRUE		0	1181
rs9273424	6	32627394	6_32659617_C_T	C	T	0.40014	0.40014	emb60	0.0204079	0.00213847	20.8585	NA	NA	NA	NA	NA	0	HLA-DQB1	HLA-DQB1|HLA-DQA1	3	FALSE		0	1340
rs1064173	6	32627480	6_32659703_A_G	G	A	0.28508	0.28508	emb11	0.027442	0.00196271	43.6956	NA	NA	NA	NA	NA	0	HLA-DQB1	HLA-DQB1	2	TRUE		0	1393
rs1049053	6	32634405	6_32666628_C_T	C	T	0.330873	0.669127	emb57	-0.0187232	0.0019999	20.1069	NA	NA	NA	NA	NA	0	HLA-DQB1	HLA-DQB1	2	TRUE	diastolic blood pressure||level of WAP four-disulfide core domain protein 1 in blood	2	1004
rs9274565	6	32635067	6_32667290_A_T	T	A	0.392242	0.607758	emb77	0.0195368	0.00195176	22.8601	NA	NA	NA	NA	NA	0	HLA-DQB1	HLA-DQB1|HLA-DQA1	3	FALSE	adult onset asthma||age of onset of asthma||asthma||asthma exacerbation measurement||asthma, age at onset||asthma, allergic disease||asthma, chronic rhinosinusitis||asthma, family history||asthma, seasonal allergic rhinitis||bullous pemphigoid||carboxypeptidase e measurement||childhood onset asthma||cholesterol:total lipids ratio, blood VLDL cholesterol amount, chylomicron amount||cholesteryl esters:total lipids ratio, blood VLDL cholesterol amount, chylomicron amount||chronic obstructive pulmonary disease||Eczematoid dermatitis, allergic rhinitis||Epstein-Barr virus seropositivity||FEV/FVC ratio||forced expiratory volume||gastritis, duodenitis||health trait||HPV seropositivity||hypothyroidism||Inhalant adrenergic use measurement||leprosy||level of stromelysin-1 in blood||neisseria meningitidis seropositivity||nephrotic syndrome||non-high density lipoprotein cholesterol measurement||polypeptide N-acetylgalactosaminyltransferase 2 measurement||psoriasis||sperm acrosome membrane-associated protein 3 measurement||systemic lupus erythematosus||thyroid disease||thyroid disease, drug use measurement||type 1 diabetes mellitus||type 2 diabetes mellitus||virus seropositivity	48	1549
rs2856694	6	32652281	6_32684504_C_T	T	C	0.186302	0.186302	emb83	-0.0207372	0.00265367	14.2583	NA	NA	NA	NA	NA	0	HLA-DQB1	HLA-DQB1	3	TRUE	ADA2/COMP protein level ratio in blood||ADGRE2/SIGLEC1 protein level ratio in blood||amount of adenosine deaminase 2 (human) in blood||asthma||autism spectrum disorder, schizophrenia||Autoimmune Hepatitis||blood immunoglobulin amount||blood immunoglobulin amount, Epstein-Barr virus infection||blood protein amount||BMI-adjusted waist circumference||BMI-adjusted waist-hip ratio||body height||C-C motif chemokine 25 measurement||cathepsin E measurement||CD300C/HAVCR2 protein level ratio in blood||CDCP1/MSR1 protein level ratio in blood||celiac disease||cholesteryl esters to total lipids in small LDL percentage||collagenous colitis||cryptic protein measurement||cups of coffee per day measurement||cutaneous lupus erythematosus||diastolic blood pressure||dipeptidyl peptidase 1 measurement||edema||EFNA1/TNFRSF1A protein level ratio in blood||FAM3B/GUCA2A protein level ratio in blood||feeling nervous measurement||FOLR2/HAVCR2 protein level ratio in blood||gdnf family receptor alpha-1 measurement||HAVCR2/PILRA protein level ratio in blood||HAVCR2/TNFRSF1B protein level ratio in blood||hemoglobin measurement||high density lipoprotein cholesterol measurement||hyperthyroidism||IGSF8/NECTIN2 protein level ratio in blood||integrin beta-7 measurement||ITGA5/VCAM1 protein level ratio in blood||level of angiopoietin-related protein 2 in blood||level of coiled-coil domain-containing protein 134 in blood serum||level of paired immunoglobulin-like type 2 receptor beta in blood||level of phospholipase A2 group XV in blood||level of protein phosphatase Slingshot homolog 3 in blood||level of Ras-related protein Rab-6A in blood||level of ribonuclease T2 in blood||level of ribonucleoside-diphosphate reductase subunit M2 in blood serum||level of tectonic-3 in blood||lung carcinoma||membranous glomerulonephritis||nectin-2 measurement||PIK3IP1/TNFRSF1A protein level ratio in blood||PLAUR/TREM2 protein level ratio in blood||polymyositis||protein FAM3B measurement||protein measurement||pulse pressure measurement||QPCT/RNASET2 protein level ratio in blood||retinoic acid receptor responder protein 2 measurement||ROBO2/SCARF2 protein level ratio in blood||rosacea severity measurement||sarcoidosis||Secreted frizzled-related protein 3 measurement||Sjogren syndrome||squamous cell lung carcinoma||staphylococcus seropositivity||streptococcus seropositivity||systemic lupus erythematosus||testican-1 measurement||total lipids in small LDL||type 1 diabetes mellitus||X-12100 measurement	83	1793
rs5875391	6	32657481	6_32689704_C_CT	C	CT	0.370379	0.370379	emb50	0.014335	0.00201781	11.9173	NA	NA	NA	NA	NA	0	HLA-DQB1	HLA-DQB1	2	TRUE	chronic hepatitis B virus infection||complement C4 measurement||educational attainment||hematocrit||hemoglobin measurement||hepatitis B virus infection||immunoglobulin G4-related sclerosing disease||level of tyrosine-protein kinase Mer in blood||red blood cell density||staphylococcus seropositivity||type 2 diabetes mellitus	11	1032
rs9275216	6	32658748	6_32690971_A_T	A	T	0.33742	0.33742	emb103	0.017369	0.00186143	19.9792	NA	NA	NA	NA	NA	0	HLA-DQB1	HLA-DQB1	2	TRUE	atopic eczema||blood protein amount||BMI-adjusted hip circumference||BMI-adjusted waist circumference||BMI-adjusted waist-hip ratio||body height||cancer||complement C4 measurement||frailty measurement||lymphocyte percentage of leukocytes||prostate carcinoma||response to vaccine||shigella seropositivity||staphylococcus seropositivity||systolic blood pressure	17	1079
rs9275218	6	32658933	6_32691156_C_G	C	G	0.337403	0.337403	emb86	-0.0203657	0.00186144	27.1336	NA	NA	NA	NA	NA	0	HLA-DQB1	HLA-DQB1	2	TRUE	blood protein amount||BMI-adjusted hip circumference||BMI-adjusted waist-hip ratio||body height||cancer||complement C4 measurement||frailty measurement||lymphocyte percentage of leukocytes||prostate carcinoma||response to vaccine||shigella seropositivity||staphylococcus seropositivity||systolic blood pressure	15	1079
rs6923778	6	79427089	6_78717372_A_G	A	G	0.357726	0.357726	emb22	-0.0138593	0.00210531	10.3364	-0.0139933	0.00211602	10.4237	0.183849	1	121	IRAK1BP1	IRAK1BP1	2	FALSE	atrial fibrillation||diastolic blood pressure||educational attainment||heart failure||intelligence||left atrium capacity||metabolic syndrome||self reported educational attainment	11	30
rs72925996	6	90930513	6_90220794_C_T	T	C	0.349819	0.349819	emb22	-0.015053	0.00210662	12.0475	-0.0152737	0.00211732	12.2633	0.0555979	1	122	BACH2	BACH2	2	TRUE	actinic keratosis||adult onset asthma||age of onset of childhood onset asthma||allergic rhinitis||asthma||asthma, chronic rhinosinusitis||asthma, Eczematoid dermatitis, allergic rhinitis||atopic eczema||basophil count, eosinophil count||blood protein amount||C-C motif chemokine 22 measurement||C-type lectin domain family 4 member K amount||CD79B/TNFRSF13B protein level ratio in blood||childhood onset asthma||chronic obstructive pulmonary disease||chronic rhinosinusitis with nasal polyps||Crohn's disease||Eczematoid dermatitis, allergic rhinitis||eosinophil count||eosinophil measurement||eosinophil percentage of granulocytes||eosinophil percentage of leukocytes||erythrocyte count||erythrocyte volume||FEV/FVC ratio||fms-related tyrosine kinase 3 ligand measurement||Glucocorticoid use measurement||inflammatory bowel disease||Inhalant adrenergic use measurement||leukocyte quantity||level of cartilage-associated protein in blood||level of protein ZNRD2 in blood||level of serine protease inhibitor Kazal-type 2 in blood||level of T-cell surface glycoprotein CD1c in blood serum||mean corpuscular hemoglobin||mean corpuscular hemoglobin concentration||mean reticulocyte volume||monocyte count||monocyte percentage of leukocytes||Nasal Cavity Polyp||neutrophil count||neutrophil percentage of granulocytes||platelet crit||progranulin measurement||receptor-type tyrosine-protein kinase flt3 measurement||skin disease||T2-high asthma||total blood protein measurement||type 1 diabetes mellitus	84	137
rs60066732	6	90935383	6_90225664_A_G	A	G	0.362457	0.362457	emb52	-0.0140051	0.00211403	10.4588	-0.0136784	0.00212415	9.9208	0.0970758	1	122	BACH2	BACH2	2	TRUE	actinic keratosis||adult onset asthma||age of onset of childhood onset asthma||allergic rhinitis||asthma||asthma, chronic rhinosinusitis||asthma, Eczematoid dermatitis, allergic rhinitis||atopic eczema||basophil count, eosinophil count||blood protein amount||C-C motif chemokine 22 measurement||C-type lectin domain family 4 member K amount||CD79B/TNFRSF13B protein level ratio in blood||childhood onset asthma||chronic obstructive pulmonary disease||chronic rhinosinusitis with nasal polyps||Crohn's disease||Eczematoid dermatitis, allergic rhinitis||eosinophil count||eosinophil measurement||eosinophil percentage of granulocytes||eosinophil percentage of leukocytes||erythrocyte count||erythrocyte volume||FEV/FVC ratio||fms-related tyrosine kinase 3 ligand measurement||Glucocorticoid use measurement||inflammatory bowel disease||Inhalant adrenergic use measurement||leukocyte quantity||level of cartilage-associated protein in blood||level of protein ZNRD2 in blood||level of serine protease inhibitor Kazal-type 2 in blood||level of T-cell surface glycoprotein CD1c in blood serum||mean corpuscular hemoglobin||mean corpuscular hemoglobin concentration||mean reticulocyte volume||monocyte count||monocyte percentage of leukocytes||myeloid leukocyte count||Nasal Cavity Polyp||neutrophil count||neutrophil percentage of granulocytes||platelet crit||progranulin measurement||receptor-type tyrosine-protein kinase flt3 measurement||skin disease||T2-high asthma||total blood protein measurement||type 1 diabetes mellitus	82	135
rs72928038	6	90976768	6_90267049_A_G	G	A	0.179968	0.179968	emb112	-0.0148668	0.00229659	10.0186	-0.0149195	0.00230092	10.049	0.33891	1	123	BACH2	BACH2	2	TRUE	basal cell carcinoma||blood immunoglobulin amount||cutaneous melanoma||cutaneous squamous cell carcinoma||hyperthyroidism||hypothyroidism||lymphocyte amount||lymphocyte percentage of leukocytes||skin neoplasm||systemic lupus erythematosus	12	120
rs72928038	6	90976768	6_90267049_A_G	G	A	0.179968	0.179968	emb79	0.0182956	0.00269285	10.9627	0.0181416	0.00272646	10.544	0.509319	1	123	BACH2	BACH2	2	TRUE	basal cell carcinoma||blood immunoglobulin amount||cutaneous melanoma||cutaneous squamous cell carcinoma||hyperthyroidism||hypothyroidism||lymphocyte amount||lymphocyte percentage of leukocytes||skin neoplasm||systemic lupus erythematosus	12	120
rs2140619	7	114007270	7_114367215_A_G	A	G	0.411071	0.411071	emb70	-0.0109982	0.0014769	13.0195	-0.0114119	0.00150299	13.5036	0.204502	1	133	FOXP2	FOXP2	2	TRUE	irritable bowel syndrome, chronic obstructive pulmonary disease||taste liking measurement	2	83
rs17725246	7	44581986	7_44542387_C_T	T	C	0.18302	0.18302	emb92	-0.0216677	0.00272198	14.7652	-0.0219103	0.0027411	14.8802	0.541321	1	132	NPC1L1	NPC1L1	2	TRUE	apolipoprotein A 1 measurement, apolipoprotein B measurement||apolipoprotein B measurement||blood VLDL cholesterol amount||cholesterol in large LDL measurement||cholesterol in medium VLDL measurement||cholesterol in very small VLDL measurement||cholesterol to total lipids in large VLDL percentage||cholesterol:total lipids ratio, cholesteryl esters:total lipids ratio||cholesterol:total lipids ratio, high density lipoprotein cholesterol measurement||cholesterol:total lipids ratio, low density lipoprotein cholesterol measurement||cholesteryl ester measurement, blood VLDL cholesterol amount||cholesteryl ester measurement, blood VLDL cholesterol amount, chylomicron amount||cholesteryl ester measurement, low density lipoprotein cholesterol measurement||cholesteryl esters in large LDL measurement||cholesteryl esters in large VLDL measurement||cholesteryl esters in medium LDL measurement||cholesteryl esters in medium VLDL measurement||cholesteryl esters in small LDL measurement||cholesteryl esters to total lipids in small VLDL percentage||cholesteryl esters:total lipids ratio, high density lipoprotein cholesterol measurement||drug use measurement, Hypercholesterolemia||esterified cholesterol measurement||esterified cholesterol measurement, blood VLDL cholesterol amount||esterified cholesterol measurement, intermediate density lipoprotein measurement||esterified cholesterol measurement, low density lipoprotein cholesterol measurement||fatty acid amount||free cholesterol in IDL measurement||free cholesterol in large LDL measurement||free cholesterol in LDL measurement||free cholesterol in medium LDL measurement||free cholesterol in medium VLDL measurement||free cholesterol in small LDL measurement||free cholesterol in small VLDL measurement||free cholesterol in very small VLDL measurement||free cholesterol measurement||free cholesterol measurement, blood VLDL cholesterol amount||free cholesterol measurement, intermediate density lipoprotein measurement||free cholesterol measurement, low density lipoprotein cholesterol measurement||free cholesterol to total lipids in medium VLDL percentage||free cholesterol to total lipids in very small VLDL percentage||HMG CoA reductase inhibitor use measurement||Hypercholesterolemia||intermediate density lipoprotein measurement||linoleic acid measurement||lipid measurement, blood VLDL cholesterol amount||lipid measurement, intermediate density lipoprotein measurement||low density lipoprotein cholesterol measurement||low density lipoprotein cholesterol measurement, cholesteryl esters:total lipids ratio||low density lipoprotein cholesterol measurement, free cholesterol:total lipids ratio||low density lipoprotein cholesterol measurement, lipid measurement||low density lipoprotein cholesterol measurement, phospholipid level||low density lipoprotein cholesterol measurement, phospholipids:total lipids ratio||omega-6 polyunsaturated fatty acid measurement||phospholipid level, blood VLDL cholesterol amount||phospholipid level, intermediate density lipoprotein measurement||phospholipids in IDL measurement||phospholipids in large LDL measurement||phospholipids in LDL measurement||phospholipids in medium LDL measurement||phospholipids in small LDL measurement||phospholipids in very small VLDL measurement||phospholipids in VLDL measurement||phospholipids:total lipids ratio||phospholipids:total lipids ratio, blood VLDL cholesterol amount||phospholipids:total lipids ratio, high density lipoprotein cholesterol measurement||polyunsaturated fatty acid measurement||remnant cholesterol measurement||total cholesterol in IDL||total cholesterol in large LDL||total cholesterol in medium LDL||total cholesterol in medium VLDL||total cholesterol in small LDL||total cholesterol in small VLDL||total cholesterol measurement||total cholesterol measurement, blood VLDL cholesterol amount||total cholesterol measurement, blood VLDL cholesterol amount, chylomicron amount||total cholesterol measurement, low density lipoprotein cholesterol measurement||total lipids in IDL||total lipids in large LDL||total lipids in LDL measurement||total lipids in medium VLDL||total lipids in small LDL||total lipids in small VLDL||total lipids in very small VLDL measurement||triglycerides in small LDL measurement||triglycerides to total lipids in large VLDL percentage||triglycerides:total lipids ratio, blood VLDL cholesterol amount||triglycerides:total lipids ratio, high density lipoprotein cholesterol measurement	135	172
rs9297308	8	102735385	8_101723157_A_G	A	G	0.36978	0.36978	emb38	-0.0137703	0.0021641	9.70382	-0.0145093	0.00217392	10.6041	0.205933	1	140	NCALD	NCALD	2	TRUE		0	6
rs13276026	8	10609955	8_10752445_A_G	G	A	0.428612	0.571388	emb110	0.014335	0.00209526	11.1062	0.0142966	0.0021162	10.847	0.119532	1	135	SOX7	SOX7	2	TRUE	Abdominal Aortic Aneurysm||acne||anxiety measurement||aortic stenosis||aspartate aminotransferase measurement||BMI-adjusted waist circumference||body mass index||Calcium channel blocker use measurement||carotid artery thickness||cathepsin L1 measurement||coronary artery disease||diastolic blood pressure||educational attainment||kallikrein-14 measurement||level of UL16-binding protein 2 in blood||low density lipoprotein cholesterol measurement||low density lipoprotein cholesterol measurement, phospholipids:total lipids ratio||lysosomal Pro-X carboxypeptidase measurement||Mitral valve prolapse, response to surgery||neuroticism measurement||pain measurement||pulse pressure measurement||refractive error, age at onset, Myopia||retinal vasculature measurement||systolic blood pressure||total cholesterol measurement||type 2 diabetes mellitus	31	664
rs28601761	8	126500031	8_125487789_C_G	C	G	0.419852	0.419852	emb12	-0.0171348	0.00217488	14.4797	-0.017174	0.00218004	14.4764	0.493359	1	141	TRIB1	TRIB1|NSMCE2	3	FALSE		0	824
rs28601761	8	126500031	8_125487789_C_G	C	G	0.419852	0.419852	emb29	0.0197073	0.00211411	19.9416	0.0197549	0.00212781	19.7858	0.493078	1	141	TRIB1	TRIB1|NSMCE2	3	FALSE		0	824
rs28601761	8	126500031	8_125487789_C_G	C	G	0.419852	0.419852	emb64	-0.0139201	0.00189468	12.693	-0.013252	0.00192665	11.2171	0.582703	1	141	TRIB1	TRIB1|NSMCE2	3	FALSE		0	824
8:126504383_CCACCAT_C	8	126504383	8_125492141_C_CCACCAT	CCACCAT	C	0.401888	0.598112	emb14	0.0138521	0.00216117	9.83578	0.0136333	0.00217053	9.47306	0.396364	1	142	TRIB1	NA	NA	FALSE		0	1119
rs112875651	8	126506694	8_125494452_A_G	G	A	0.392899	0.392899	emb20	0.0158284	0.00219075	12.3004	0.0162828	0.00219469	12.9278	0.49465	1	141	TRIB1	TRIB1|NSMCE2|WASHC5	4	FALSE		0	936
rs112875651	8	126506694	8_125494452_A_G	G	A	0.392899	0.392899	emb92	0.0356703	0.00218611	59.1251	0.0355397	0.00220065	57.9252	0.954623	1	141	TRIB1	TRIB1|NSMCE2|WASHC5	4	FALSE		0	936
rs28393360	8	126619477	8_125607233_A_T	T	A	0.4782	0.4782	emb14	0.0120583	0.00198948	8.86886	0.0120431	0.0019981	8.77765	0.417039	2	143	TRIB1	TRIB1	4	FALSE	Eczematoid dermatitis||elafin measurement||eosinophil count||eosinophil percentage of leukocytes||fatty acid amount, omega-6 polyunsaturated fatty acid measurement||monocyte count||neutrophil percentage of leukocytes	8	23
rs10087637	8	142239318	8_141229219_A_C	C	A	0.363467	0.636533	emb56	0.0133545	0.00206855	9.96847	0.0139767	0.0021135	10.4238	0.492861	1	144	SLC45A4	SLC45A4	2	TRUE		0	50
rs7812546	8	18274614	8_18417104_A_T	A	T	0.150807	0.849193	emb92	0.0203929	0.00295364	11.2973	0.0209048	0.00297399	11.6819	0.0729525	1	136	NAT2	NAT2	2	TRUE	4-acetamidobutanoate measurement||cholesterol to total lipids in small HDL percentage||cholesteryl esters to total lipids in large HDL percentage||familial hyperlipidemia||free cholesterol to total lipids in IDL percentage||free cholesterol to total lipids in very small VLDL percentage||high density lipoprotein cholesterol measurement||Hypercholesterolemia||metabolite measurement||N-acetylputrescine measurement||protein measurement||serotransferrin measurement||total cholesterol measurement||triglyceride measurement	21	365
rs115849089	8	19912370	8_20054859_A_G	G	A	0.114449	0.114449	emb92	0.0259894	0.00331418	14.3528	0.0262902	0.00333696	14.4787	0.0434903	1	137	LPL	LPL	2	TRUE	Agouti-related protein measurement||anxiety measurement, non-high density lipoprotein cholesterol measurement||anxiety measurement, triglyceride measurement||blood VLDL cholesterol amount||cholesterol in IDL measurement||cholesterol in large LDL measurement||cholesterol to total lipids in medium LDL percentage||cholesterol to total lipids in small HDL percentage||cholesterol to total lipids in very large HDL percentage||cholesterol:total lipids ratio, high density lipoprotein cholesterol measurement||cholesteryl ester measurement||cholesteryl esters to total lipids in small HDL percentage||cholesteryl esters to total lipids in small LDL percentage||cholesteryl esters to total lipids in very large HDL percentage||cholesteryl esters:total lipids ratio, high density lipoprotein cholesterol measurement||degree of unsaturation measurement||depressive symptom measurement, non-high density lipoprotein cholesterol measurement||diacylglycerol 34:1 measurement||diacylglycerol 34:2 measurement||diacylglycerol 36:2 measurement||diacylglycerol 36:3 measurement||diacylglycerol 44:7 measurement||docosahexaenoic acid to total fatty acids percentage||esterified cholesterol measurement||fatty acid amount||free cholesterol in IDL measurement||free cholesterol in large LDL measurement||free cholesterol in LDL measurement||free cholesterol in medium LDL measurement||free cholesterol in small LDL measurement||free cholesterol measurement||free cholesterol measurement, blood VLDL cholesterol amount, chylomicron amount||free cholesterol measurement, low density lipoprotein cholesterol measurement||free cholesterol to total lipids in chylomicrons and extremely large VLDL percentage||free cholesterol:total lipids ratio, blood VLDL cholesterol amount||free cholesterol:total lipids ratio, blood VLDL cholesterol amount, chylomicron amount||gut microbiome measurement||high density lipoprotein cholesterol measurement||intermediate density lipoprotein measurement||level of phosphatidylcholine||linoleic acid measurement||lipoprotein A measurement||lipoprotein measurement||low density lipoprotein cholesterol measurement||low density lipoprotein cholesterol measurement, phospholipids:total lipids ratio||metabolic syndrome||phospholipid level, blood VLDL cholesterol amount, chylomicron amount||phospholipids in IDL measurement||phospholipids in large LDL measurement||phospholipids:total lipids ratio||serum metabolite level||social deprivation, triglyceride measurement||sphingomyelin measurement||total cholesterol measurement||total lipids in IDL||triglyceride measurement||triglyceride measurement, depressive symptom measurement||triglyceride measurement, high density lipoprotein cholesterol measurement||triglycerides in very large HDL measurement||triglycerides to total lipids in large LDL percentage||triglycerides:total lipids ratio, blood VLDL cholesterol amount	93	949
rs10104523	8	73889570	8_72977335_C_T	T	C	0.477866	0.522134	emb72	0.0135692	0.00209902	9.99304	0.0139461	0.00211048	10.409	0.128504	1	138	TERF1	TERF1	2	TRUE	educational attainment||insomnia||major depressive disorder||Pain||peptic ulcer disease, Peptic ulcer and gastro-oesophageal reflux disease (GORD) drug use measurement, gastroesophageal reflux disease||post-traumatic stress disorder	6	9
rs3863241	8	73890335	8_72978100_C_T	C	T	0.472665	0.527335	emb56	-0.0128504	0.00198863	9.98558	-0.0131278	0.00203186	9.98238	0.0813712	1	138	TERF1	TERF1	2	TRUE	age at first sexual intercourse measurement||insomnia||major depressive disorder||post-traumatic stress disorder	4	7
rs10957980	8	81314992	8_80402757_G_T	T	G	0.388842	0.388842	emb77	0.0123325	0.00195066	9.58865	0.0121562	0.001962	9.2364	0.0729138	1	139	ZBTB10	ZBTB10	2	FALSE		0	52
rs9987289	8	9183358	8_9325848_A_G	A	G	0.091842	0.908158	emb92	-0.0253164	0.00365211	11.382	-0.0252899	0.00367728	11.2142	0.284392	1	134	RP11-10A14.4	PPP1R3B	2	FALSE	2-hydroxypalmitate measurement||2-hydroxystearate measurement||3-hydroxybutyrate measurement||a disintegrin and metalloproteinase with thrombospondin motifs 13 measurement||Abnormality of the liver||acetate measurement||acetoacetate measurement||ACY1/SCLY protein level ratio in blood||ADP-ribosyl cyclase/cyclic ADP-ribose hydrolase 2 measurement||AGXT/GSTA1 protein level ratio in blood||alanine measurement||alcohol use disorder measurement||alcohol use disorder measurement, longitudinal alcohol consumption measurement||alkaline phosphatase measurement||amount of growth arrest-specific protein 6 (human) in blood||amount of neural cell adhesion molecule L1 (human) in blood||amphoterin-induced protein 2 measurement||angiopoietin-1 receptor measurement||angiopoietin-2 measurement||antihyperlipidemic drug use measurement||anxiety measurement, non-high density lipoprotein cholesterol measurement||apolipoprotein A 1 measurement||apolipoprotein B measurement||apolipoprotein B to apolipoprotein A1 ratio||asialoglycoprotein receptor 2 measurement||aspartate aminotransferase measurement||aspartate aminotransferase to alanine aminotransferase ratio||basigin measurement||blood glucose amount||blood glucose amount, body mass index||blood insulin amount||blood protein amount||blood VLDL cholesterol amount||BMI-adjusted fasting blood insulin measurement||body fat percentage||body mass index, blood insulin amount||C-peptide measurement||C-reactive protein measurement||cadherin-5 measurement||cadherin-6 measurement||calcium measurement||carbohydrate intake measurement||carboxypeptidase B2 amount||cathepsin F measurement||cation-independent mannose-6-phosphate receptor measurement||CD166 antigen measurement||CD48 antigen measurement||CD80 molecule level||CD86 molecule level||cholesterol in IDL measurement||cholesterol in large HDL measurement||cholesterol in large LDL measurement||cholesterol in medium HDL measurement||cholesterol in medium LDL measurement||cholesterol in small HDL measurement||cholesterol in small LDL measurement||cholesterol to total lipids in IDL percentage||cholesterol to total lipids in medium HDL percentage||cholesterol to total lipids in medium LDL percentage||cholesterol to total lipids in small LDL percentage||cholesterol to total lipids in very large HDL percentage||cholesterol to total lipids in very small VLDL percentage||cholesterol:total lipids ratio, high density lipoprotein cholesterol measurement||cholesterol:total lipids ratio, intermediate density lipoprotein measurement||cholesterol:total lipids ratio, low density lipoprotein cholesterol measurement||cholesteryl ester measurement||cholesteryl ester measurement, high density lipoprotein cholesterol measurement||cholesteryl ester measurement, intermediate density lipoprotein measurement||cholesteryl ester measurement, low density lipoprotein cholesterol measurement||cholesteryl esters in HDL measurement||cholesteryl esters in large HDL measurement||cholesteryl esters in large LDL measurement||cholesteryl esters in medium HDL measurement||cholesteryl esters in medium LDL measurement||cholesteryl esters in small HDL measurement||cholesteryl esters to total lipids in IDL percentage||cholesteryl esters to total lipids in large HDL percentage||cholesteryl esters to total lipids in medium HDL percentage||cholesteryl esters to total lipids in small HDL percentage||cholesteryl esters to total lipids in very large HDL percentage||cholesteryl esters to total lipids in very small VLDL percentage||cholesteryl esters:total lipids ratio, high density lipoprotein cholesterol measurement||cholesteryl esters:total lipids ratio, intermediate density lipoprotein measurement||choline measurement||citrate measurement||clusterin measurement||coffee consumption measurement, tea consumption measurement||complement factor H-related protein 4 measurement||concentration of medium HDL particles measurement||concentration of small HDL particles measurement||corticotropin-releasing factor-binding protein measurement||degree of unsaturation measurement||depressive symptom measurement, low density lipoprotein cholesterol measurement||depressive symptom measurement, non-high density lipoprotein cholesterol measurement||di-N-acetylchitobiase measurement||docosahexaenoic acid measurement||drug use measurement, Hypercholesterolemia||eosinophil percentage of leukocytes||epidermal growth factor receptor level||epithelial discoidin domain-containing receptor 1 measurement||erythrocyte count||esterified cholesterol measurement||esterified cholesterol measurement, high density lipoprotein cholesterol measurement||esterified cholesterol measurement, intermediate density lipoprotein measurement||esterified cholesterol measurement, low density lipoprotein cholesterol measurement||fatty acid amount||free androgen index||free cholesterol in HDL measurement||free cholesterol in IDL measurement||free cholesterol in large HDL measurement||free cholesterol in large LDL measurement||free cholesterol in LDL measurement||free cholesterol in medium HDL measurement||free cholesterol in medium LDL measurement||free cholesterol in small HDL measurement||free cholesterol in small LDL measurement||free cholesterol in very large HDL measurement||free cholesterol measurement||free cholesterol measurement, blood VLDL cholesterol amount||free cholesterol measurement, high density lipoprotein cholesterol measurement||free cholesterol measurement, intermediate density lipoprotein measurement||free cholesterol measurement, low density lipoprotein cholesterol measurement||free cholesterol to total lipids in large LDL percentage||free cholesterol to total lipids in large VLDL percentage||free cholesterol to total lipids in medium HDL percentage||free cholesterol to total lipids in small VLDL percentage||free cholesterol:total lipids ratio, blood VLDL cholesterol amount||free cholesterol:total lipids ratio, high density lipoprotein cholesterol measurement||free cholesterol:total lipids ratio, intermediate density lipoprotein measurement||GALNT10/IGSF3 protein level ratio in blood||glucose measurement||glycine measurement||glycoprotein measurement||glypican-5 measurement||HDL cholesterol change measurement||HDL particle size||hematocrit||hemoglobin measurement||high density lipoprotein cholesterol measurement||hydroxypalmitoyl sphingomyelin (d18:1/16:0(OH)) measurement||Hypercholesterolemia||Insulin resistance||intercellular adhesion molecule 2 measurement||interleukin-1 receptor type 1 measurement||intermediate density lipoprotein measurement||kit ligand amount||Kunitz-type protease inhibitor 1 measurement||leucine-rich repeat transmembrane protein FLRT2 measurement||leukemia inhibitory factor receptor measurement||leukocyte immunoglobulin-like receptor subfamily B member 1 level||level of 11-beta-hydroxysteroid dehydrogenase 1 in blood||level of ADAMTS-like protein 2 in blood serum||level of agrin in blood||level of apolipoprotein A-I in blood serum||level of cholinesterase in blood||level of complement receptor type 1 in blood||level of glutathione hydrolase 5 proenzyme in blood||level of inactive C-alpha-formylglycine-generating enzyme 2 in blood||level of inactive C-alpha-formylglycine-generating enzyme 2 in blood serum||level of integrin beta-1 in blood||level of leucine-rich repeat-containing protein 25 in blood||level of liver carboxylesterase 1 in blood||level of low-density lipoprotein receptor-related protein 11 in blood||level of MAM domain-containing glycosylphosphatidylinositol anchor protein 1 in blood||level of multiple epidermal growth factor-like domains protein 9 in blood||level of oxylipin in blood plasma||level of pantetheinase in blood||level of phosphatidylcholine||level of serine protease inhibitor Kazal-type 5 in blood||level of serum paraoxonase/lactonase 3 in blood||level of sphingomyelin phosphodiesterase in blood||level of syndecan-1 in blood||level of T-cell-specific surface glycoprotein CD28 in blood||level of tectonic-3 in blood||level of tenascin-N in blood||level of transthyretin in blood||level of tyrosine-protein kinase receptor Tie-1 in blood||level of tyrosine-protein kinase receptor UFO in blood||level of vasorin in blood||linoleic acid measurement||lipid measurement, high density lipoprotein cholesterol measurement||lipid measurement, intermediate density lipoprotein measurement||lipid measurement, lipoprotein measurement||lipoprotein A measurement||lipoprotein measurement||liver volume||low affinity immunoglobulin gamma Fc region receptor II-a measurement||low density lipoprotein cholesterol measurement||low density lipoprotein cholesterol measurement, cholesteryl esters:total lipids ratio||low density lipoprotein cholesterol measurement, lipid measurement||low density lipoprotein cholesterol measurement, phospholipid level||low density lipoprotein cholesterol measurement, sleep duration trait||lymphocyte function-associated antigen 3 measurement||macrophage colony-stimulating factor 1 receptor level||matrilin-2 measurement||metabolic syndrome||mitochondrial DNA measurement||multiple epidermal growth factor-like domains protein 10 measurement||N-acylethanolamine-hydrolyzing acid amidase measurement||neurogenic locus notch homolog protein 1 measurement||neutrophil count||neutrophil percentage of leukocytes||non-high density lipoprotein cholesterol measurement||omega-6 polyunsaturated fatty acid measurement||phosphoglycerides measurement||phospholipid level||phospholipid level, blood VLDL cholesterol amount||phospholipid level, high density lipoprotein cholesterol measurement||phospholipid level, intermediate density lipoprotein measurement||phospholipids in HDL measurement||phospholipids in IDL measurement||phospholipids in large HDL measurement||phospholipids in large LDL measurement||phospholipids in LDL measurement||phospholipids in medium HDL measurement||phospholipids in medium LDL measurement||phospholipids in small HDL measurement||phospholipids in small LDL measurement||phospholipids in very large HDL measurement||phospholipids:total lipids ratio||phospholipids:total lipids ratio, blood VLDL cholesterol amount||phospholipids:total lipids ratio, high density lipoprotein cholesterol measurement||phospholipids:total lipids ratio, intermediate density lipoprotein measurement||platelet volume||polypeptide N-acetylgalactosaminyltransferase 2 measurement||polyunsaturated fatty acid measurement||prostaglandin reductase 1 measurement||protein intake measurement||protein measurement||pyruvate measurement||receptor tyrosine-protein kinase erbb-2 measurement||remnant cholesterol measurement||repulsive guidance molecule A measurement||reticulon-4 receptor measurement||roundabout homolog 1 measurement||RWDD1/SUMF2 protein level ratio in blood||scavenger receptor class F member 2 measurement||serum alanine aminotransferase amount||serum albumin amount||serum metabolite level||sex hormone-binding globulin measurement||sialic acid-binding Ig-like lectin 9 amount||sleep duration trait, high density lipoprotein cholesterol measurement||social deprivation, triglyceride measurement||sphingomyelin measurement||stearic acid measurement||testosterone measurement||total blood protein measurement||total cholesterol change measurement, high density lipoprotein cholesterol measurement||total cholesterol in IDL||total cholesterol in large LDL||total cholesterol in medium LDL||total cholesterol in small LDL||total cholesterol measurement||total cholesterol measurement, blood VLDL cholesterol amount||total cholesterol measurement, high density lipoprotein cholesterol measurement||total cholesterol measurement, intermediate density lipoprotein measurement||total cholesterol measurement, low density lipoprotein cholesterol measurement||total lipids in HDL measurement||total lipids in IDL||total lipids in large HDL||total lipids in large LDL||total lipids in large VLDL||total lipids in LDL measurement||total lipids in lipoprotein particles measurement||total lipids in medium HDL measurement||total lipids in medium LDL||total lipids in small HDL measurement||total lipids in small LDL||total lipids in very large HDL measurement||total phospholipids in lipoprotein particles measurement||triglyceride measurement||triglyceride measurement, phospholipid level||triglyceride:HDL cholesterol ratio||triglycerides in IDL measurement||triglycerides in small HDL measurement||triglycerides to total lipids in large HDL percentage||triglycerides to total lipids in large LDL percentage||triglycerides to total lipids in large VLDL percentage||triglycerides to total lipids in medium HDL percentage||triglycerides to total lipids in medium LDL percentage||triglycerides to total lipids in small HDL percentage||triglycerides to total lipids in very small VLDL percentage||triglycerides:total lipids ratio, blood VLDL cholesterol amount||triglycerides:total lipids ratio, high density lipoprotein cholesterol measurement||triglycerides:total lipids ratio, intermediate density lipoprotein measurement||triglycerides:total lipids ratio, low density lipoprotein cholesterol measurement||tumor necrosis factor ligand superfamily member 8 measurement||type 2 diabetes mellitus||tyrosine measurement||vitamin D level||xanthurenate measurement	486	543
rs1883025	9	107664301	9_104902020_C_T	C	T	0.254003	0.254003	emb92	0.0164533	0.00242199	10.9602	0.0167453	0.00243907	11.178	0.473875	1	150	ABCA1	ABCA1	2	TRUE	1-(1-enyl-palmitoyl)-2-oleoyl-GPC (P-16:0/18:1) measurement||3-hydroxybutyrate measurement||antihyperlipidemic drug use measurement||anxiety measurement, non-high density lipoprotein cholesterol measurement||apolipoprotein A 1 measurement||apolipoprotein B measurement||apolipoprotein B to apolipoprotein A1 ratio||apolipoprotein E measurement||atrophic macular degeneration, age-related macular degeneration, wet macular degeneration||blood VLDL cholesterol amount||cholesterol in large HDL measurement||cholesterol in large LDL measurement||cholesterol in medium HDL measurement||cholesterol in small HDL measurement||cholesterol in very large HDL measurement||cholesterol to total lipids in small VLDL percentage||cholesterol to total lipids in very large HDL percentage||cholesterol:total lipids ratio, high density lipoprotein cholesterol measurement||cholesteryl ester measurement||cholesteryl ester measurement, blood VLDL cholesterol amount, chylomicron amount||cholesteryl ester measurement, high density lipoprotein cholesterol measurement||cholesteryl ester measurement, intermediate density lipoprotein measurement||cholesteryl ester measurement, low density lipoprotein cholesterol measurement||cholesteryl esters in HDL measurement||cholesteryl esters in large HDL measurement||cholesteryl esters in large LDL measurement||cholesteryl esters in LDL measurement||cholesteryl esters in medium HDL measurement||cholesteryl esters in medium LDL measurement||cholesteryl esters in medium VLDL measurement||cholesteryl esters to total lipids in small LDL percentage||cholesteryl esters to total lipids in small VLDL percentage||choline measurement||concentration of small HDL particles measurement||corticoliberin measurement||Decreased HDL cholesterol concentration||depressive symptom measurement, low density lipoprotein cholesterol measurement||depressive symptom measurement, non-high density lipoprotein cholesterol measurement||dickkopf-like protein 1 measurement||docosahexaenoic acid measurement||esterified cholesterol measurement||esterified cholesterol measurement, blood VLDL cholesterol amount||esterified cholesterol measurement, high density lipoprotein cholesterol measurement||esterified cholesterol measurement, intermediate density lipoprotein measurement||esterified cholesterol measurement, low density lipoprotein cholesterol measurement||fatty acid amount||free cholesterol in HDL measurement||free cholesterol in IDL measurement||free cholesterol in large HDL measurement||free cholesterol in large LDL measurement||free cholesterol in medium HDL measurement||free cholesterol in medium LDL measurement||free cholesterol in small HDL measurement||free cholesterol in small LDL measurement||free cholesterol in small VLDL measurement||free cholesterol in very large HDL measurement||free cholesterol in very large VLDL measurement||free cholesterol measurement||free cholesterol measurement, blood VLDL cholesterol amount, chylomicron amount||free cholesterol measurement, high density lipoprotein cholesterol measurement||free cholesterol measurement, intermediate density lipoprotein measurement||free cholesterol measurement, low density lipoprotein cholesterol measurement||free cholesterol to total lipids in medium HDL percentage||free cholesterol to total lipids in small HDL percentage||free cholesterol to total lipids in very large HDL percentage||free cholesterol:total lipids ratio, blood VLDL cholesterol amount||free cholesterol:total lipids ratio, high density lipoprotein cholesterol measurement||HDL particle size||hematocrit||high density lipoprotein cholesterol measurement||Hypercholesterolemia||hyperlipidemia||intermediate density lipoprotein measurement||kit ligand amount||LDL particle size||level of apolipoprotein A-I in blood serum||level of BPI fold-containing family A member 2 in blood serum||level of fibroblast growth factor-binding protein 2 in blood||level of phosphatidylcholine||level of phosphatidylcholine-sterol acyltransferase in blood||linoleic acid measurement||lipid measurement||lipid measurement, high density lipoprotein cholesterol measurement||lipid measurement, intermediate density lipoprotein measurement||lipid measurement, lipoprotein measurement||lipoprotein measurement||lipoprotein measurement, phospholipid level||low density lipoprotein cholesterol measurement||low density lipoprotein cholesterol measurement, cholesteryl esters:total lipids ratio||low density lipoprotein cholesterol measurement, free cholesterol:total lipids ratio||low density lipoprotein cholesterol measurement, lipid measurement||low density lipoprotein cholesterol measurement, phospholipid level||low density lipoprotein cholesterol measurement, phospholipids:total lipids ratio||metabolic disease||non-high density lipoprotein cholesterol measurement||omega-3 polyunsaturated fatty acid measurement||omega-6 polyunsaturated fatty acid measurement||phosphoglycerides measurement||phospholipid level||phospholipid level, blood VLDL cholesterol amount, chylomicron amount||phospholipid level, high density lipoprotein cholesterol measurement||phospholipid level, intermediate density lipoprotein measurement||phospholipids in HDL measurement||phospholipids in IDL measurement||phospholipids in large HDL measurement||phospholipids in large LDL measurement||phospholipids in medium HDL measurement||phospholipids in medium LDL measurement||phospholipids in small LDL measurement||phospholipids in very large HDL measurement||phospholipids:total lipids ratio||phospholipids:total lipids ratio, blood VLDL cholesterol amount||phospholipids:total lipids ratio, high density lipoprotein cholesterol measurement||phospholipids:total lipids ratio, intermediate density lipoprotein measurement||polyunsaturated fatty acid measurement||remnant cholesterol measurement||saturated fatty acids measurement||sleep duration trait, high density lipoprotein cholesterol measurement||Sphingomyelin (d18:1/14:0, d16:1/16:0) measurement||Sphingomyelin (d18:1/20:0, d16:1/22:0) measurement||sphingomyelin measurement||total cholesterol in IDL||total cholesterol in large LDL||total cholesterol in medium LDL||total cholesterol in medium VLDL||total cholesterol in small LDL||total cholesterol in small VLDL||total cholesterol measurement||total cholesterol measurement, blood VLDL cholesterol amount||total cholesterol measurement, blood VLDL cholesterol amount, chylomicron amount||total cholesterol measurement, high density lipoprotein cholesterol measurement||total cholesterol measurement, intermediate density lipoprotein measurement||total cholesterol measurement, low density lipoprotein cholesterol measurement||total lipids in HDL measurement||total lipids in IDL||total lipids in large HDL||total lipids in large LDL||total lipids in LDL measurement||total lipids in lipoprotein particles measurement||total lipids in medium HDL measurement||total lipids in medium LDL||total lipids in small HDL measurement||total lipids in small LDL||total lipids in small VLDL||total lipids in very large HDL measurement||total phospholipids in lipoprotein particles measurement||triglyceride measurement||triglyceride measurement, blood VLDL cholesterol amount||triglyceride measurement, high density lipoprotein cholesterol measurement||triglyceride measurement, low density lipoprotein cholesterol measurement||triglycerides in HDL measurement||triglycerides in large HDL measurement||triglycerides in large LDL measurement||triglycerides in LDL measurement||triglycerides in medium HDL measurement||triglycerides in medium LDL measurement||triglycerides in small LDL measurement||triglycerides in very large HDL measurement||triglycerides to total lipids in small VLDL percentage||triglycerides to total lipids in very large HDL percentage||triglycerides to total lipids in very small VLDL percentage	315	378
9:136149709_AC_A	9	136149709	9_133274293_A_AC	AC	A	0.178513	0.178513	emb92	-0.0260031	0.0027828	20.0336	-0.025812	0.00280231	19.4888	0.581581	1	151	ABO	NA	NA	FALSE	ADGRE2/B4GALT1 protein level ratio in blood||ADGRE2/SIGLEC1 protein level ratio in blood||ADGRG2/ITGB1 protein level ratio in blood||ADGRG2/NRCAM protein level ratio in blood||ADGRG2/SDC1 protein level ratio in blood||adhesion G protein-coupled receptor E2 measurement||adhesion G protein-coupled receptor F5 measurement||adhesion molecule measurement, soluble P-selectin measurement||ADpSGEGDFXAEGGGVR measurement||ADpSGEGDFXAEGGGVR-to-X-14304--leucylalanine ratio||ADSGEGDFXAEGGGVR-to-ADpSGEGDFXAEGGGVR ratio||age-related macular degeneration, COVID-19||aggrecan core protein measurement||ALCAM/LRRC25 protein level ratio in blood||ALCAM/MSR1 protein level ratio in blood||alkaline phosphatase measurement||allergic disease||allergic disease, age at onset||allergic rhinitis||amount of neuronal cell adhesion molecule (human) in blood||amphiregulin measurement||amygdala volume||angiotensin converting enzyme activity attribute||angiotensin-converting enzyme measurement||ANPEP/CXADR protein level ratio in blood||antihyperlipidemic drug use measurement||Antithrombotic agent use measurement||anxiety measurement, low density lipoprotein cholesterol measurement||apolipoprotein A 1 measurement||apolipoprotein A 1 measurement, apolipoprotein B measurement||apolipoprotein B measurement||apolipoprotein B to apolipoprotein A1 ratio||aspartate aminotransferase measurement||aspartate aminotransferase to alanine aminotransferase ratio||aspartylphenylalanine measurement||aspirin use measurement||atrial fibrillation||AXL/IL18BP protein level ratio in blood||AXL/MCAM protein level ratio in blood||AXL/VCAM1 protein level ratio in blood||B-cell antigen receptor complex-associated protein beta chain measurement||basigin measurement||BCAM/CDH5 protein level ratio in blood||BCAM/CLEC14A protein level ratio in blood||BCAM/ICAM4 protein level ratio in blood||BCAM/NOTCH1 protein level ratio in blood||BCAM/SEMA7A protein level ratio in blood||bilirubin measurement||blood coagulation disease||blood glucose amount||blood protein amount||blood urea nitrogen amount||blood VLDL cholesterol amount||body height||brain-specific serine protease 4 measurement||BSG/PCDH1 protein level ratio in blood||BST2/CXADR protein level ratio in blood||C-C motif chemokine 25 measurement||C-C motif chemokine 28 measurement||C-reactive protein measurement||C1GALT1-specific chaperone 1 measurement||CA4/TGFBR2 protein level ratio in blood||CA4/TNFSF12 protein level ratio in blood||cadherin-1 measurement||cadherin-5 measurement||calsyntenin-3 measurement||campesterol measurement||carbohydrate sulfotransferase 15 measurement||carboxypeptidase A2 measurement||carboxypeptidase B measurement||carboxypeptidase e measurement||cardioembolic stroke||cathepsin E measurement||cathepsin L2 measurement||cathepsin S measurement||cathepsin Z measurement||CCL25 measurement||CCL28 measurement||CD109 antigen measurement||CD109/CNTN4 protein level ratio in blood||CD163/DSC2 protein level ratio in blood||CD163/ICAM1 protein level ratio in blood||CD163/IL18BP protein level ratio in blood||CD200/CLEC4G protein level ratio in blood||CD200R1/CLEC4G protein level ratio in blood||CD209/CLEC14A protein level ratio in blood||CD209/SELE protein level ratio in blood||CD22/CD79B protein level ratio in blood||CD22/SEMA7A protein level ratio in blood||CD27/CD79B protein level ratio in blood||CD300C/CLEC14A protein level ratio in blood||CD300C/MANSC1 protein level ratio in blood||CD300C/NBL1 protein level ratio in blood||CD300LG/DSG2 protein level ratio in blood||CD34/ITGAV protein level ratio in blood||CD46/SELP protein level ratio in blood||CD55/CDH1 protein level ratio in blood||CD55/ITGB1 protein level ratio in blood||CD74/JAM2 protein level ratio in blood||CD74/TIMD4 protein level ratio in blood||CD74/TNFRSF21 protein level ratio in blood||CD79B/CKAP4 protein level ratio in blood||CD79B/FCRL1 protein level ratio in blood||CD79B/ICAM3 protein level ratio in blood||CD79B/TNFRSF4 protein level ratio in blood||CD83/HAVCR2 protein level ratio in blood||CD93/CLEC14A protein level ratio in blood||CDH1/HSPG2 protein level ratio in blood||CDH1/VASN protein level ratio in blood||CDH17/DSG2 protein level ratio in blood||CDH17/GALNT3 protein level ratio in blood||CDH17/ITGB7 protein level ratio in blood||CDH5/PCDH17 protein level ratio in blood||CELA3A/CTRC protein level ratio in blood||cell surface glycoprotein CD200 receptor 1 amount||CGREF1/FAM3C protein level ratio in blood||cholelithiasis||cholesterol in IDL measurement||cholesterol in large LDL measurement||cholesterol in medium LDL measurement||cholesterol in medium VLDL measurement||cholesterol in small HDL measurement||cholesterol in small LDL measurement||cholesterol in small VLDL measurement||cholesterol in very small VLDL measurement||cholesterol to total lipids in chylomicrons and extremely large VLDL percentage||cholesterol to total lipids in IDL percentage||cholesterol to total lipids in large VLDL percentage||cholesterol to total lipids in medium LDL percentage||cholesterol to total lipids in medium VLDL percentage||cholesterol to total lipids in small LDL percentage||cholesterol to total lipids in small VLDL percentage||cholesterol to total lipids in very large HDL percentage||cholesterol to total lipids in very large VLDL percentage||cholesterol to total lipids in very small VLDL percentage||cholesterol:total lipids ratio, blood VLDL cholesterol amount||cholesterol:total lipids ratio, blood VLDL cholesterol amount, chylomicron amount||cholesterol:total lipids ratio, cholesteryl esters:total lipids ratio||cholesterol:total lipids ratio, high density lipoprotein cholesterol measurement||cholesterol:total lipids ratio, intermediate density lipoprotein measurement||cholesterol:total lipids ratio, low density lipoprotein cholesterol measurement||cholesteryl ester 18:0 measurement||cholesteryl ester measurement||cholesteryl ester measurement, blood VLDL cholesterol amount||cholesteryl ester measurement, high density lipoprotein cholesterol measurement||cholesteryl ester measurement, intermediate density lipoprotein measurement||cholesteryl ester measurement, low density lipoprotein cholesterol measurement||cholesteryl esters in large LDL measurement||cholesteryl esters in LDL measurement||cholesteryl esters in medium LDL measurement||cholesteryl esters in medium VLDL measurement||cholesteryl esters in small HDL measurement||cholesteryl esters in small LDL measurement||cholesteryl esters in small VLDL measurement||cholesteryl esters in VLDL measurement||cholesteryl esters to total lipids in chylomicrons and extremely large VLDL percentage||cholesteryl esters to total lipids in large VLDL percentage||cholesteryl esters to total lipids in medium VLDL percentage||cholesteryl esters to total lipids in small LDL percentage||cholesteryl esters to total lipids in small VLDL percentage||cholesteryl esters to total lipids in very large HDL percentage||cholesteryl esters to total lipids in very large VLDL percentage||cholesteryl esters to total lipids in very small VLDL percentage||cholesteryl esters:total lipids ratio, blood VLDL cholesterol amount||cholesteryl esters:total lipids ratio, blood VLDL cholesterol amount, chylomicron amount||cholesteryl esters:total lipids ratio, high density lipoprotein cholesterol measurement||cholesteryl esters:total lipids ratio, intermediate density lipoprotein measurement||choline measurement||chronic venous insufficiency||chymotrypsinogen B measurement||circulating alpha-Klotho measurement||CKAP4/PGF protein level ratio in blood||CLEC14A/PIK3IP1 protein level ratio in blood||CLEC14A/PTPRS protein level ratio in blood||CLEC14A/TNFRSF21 protein level ratio in blood||CLEC4G/KDR protein level ratio in blood||CLEC4G/KEL protein level ratio in blood||CLEC4G/MERTK protein level ratio in blood||CLEC4G/NELL2 protein level ratio in blood||clinical and behavioural ideal cardiovascular health||CLMP/TGFBR2 protein level ratio in blood||CMP-N-acetylneuraminate-beta-galactosamide-alpha-2,3-sialyltransferase 1 measurement||cochlin measurement||COLEC12/TGFBR2 protein level ratio in blood||COLEC12/TNFRSF1A protein level ratio in blood||concentration of large LDL particles measurement||concentration of medium VLDL particles||concentration of small HDL particles measurement||concentration of small VLDL particles||contactin-2 measurement||coronary artery disease||coronary atherosclerosis||COVID-19, coronary artery disease||CPA2/ITGB7 protein level ratio in blood||CPB1/REG1A protein level ratio in blood||CPB1/REG1B protein level ratio in blood||creatine kinase measurement||CX3CL1 measurement||CX3CL1/LAYN protein level ratio in blood||CX3CL1/PODXL2 protein level ratio in blood||D-glucuronyl C5-epimerase measurement||deep vein thrombosis||degree of unsaturation measurement||depressive symptom measurement, low density lipoprotein cholesterol measurement||diabetes mellitus||diabetes mellitus, Drugs used in diabetes use measurement||diastolic blood pressure||diastolic blood pressure change measurement||dickkopf-like protein 1 measurement||Dickkopf-related protein 3 measurement||diet measurement||digestive system infectious disorder||diverticular disease||diverticulitis||DNA topoisomerase 1 measurement||docosahexaenoic acid measurement||drug use measurement, deep vein thrombosis||drug use measurement, Hypercholesterolemia||drug use measurement, myocardial infarction||DSG3/SPINK5 protein level ratio in blood||DSGEGDFXAEGGGVR-to-ADpSGEGDFXAEGGGVR ratio||E-selectin amount||Eczematoid dermatitis, allergic rhinitis||edema||encounter with health service||endoglin measurement||endometriosis||endothelial cell-specific molecule 1 measurement||ephrin type-B receptor 4 amount||ephrin-B2 measurement||epithelial cell adhesion molecule measurement||erythrocyte count||esterified cholesterol measurement||esterified cholesterol measurement, blood VLDL cholesterol amount||esterified cholesterol measurement, high density lipoprotein cholesterol measurement||esterified cholesterol measurement, intermediate density lipoprotein measurement||esterified cholesterol measurement, low density lipoprotein cholesterol measurement||factor VIII measurement||FAM3B/GUCA2A protein level ratio in blood||fatty acid amount||fatty acid amount, linoleic acid measurement||fatty acid change measurement||FGFR2/TGFBR2 protein level ratio in blood||fibrinopeptide A, des-ala(1) measurement||fibroblast growth factor receptor 1 level||follistatin-related protein 1 measurement||fractalkine measurement||free cholesterol in IDL measurement||free cholesterol in large LDL measurement||free cholesterol in LDL measurement||free cholesterol in medium LDL measurement||free cholesterol in medium VLDL measurement||free cholesterol in small HDL measurement||free cholesterol in small LDL measurement||free cholesterol in small VLDL measurement||free cholesterol in very small VLDL measurement||free cholesterol measurement||free cholesterol measurement, blood VLDL cholesterol amount||free cholesterol measurement, high density lipoprotein cholesterol measurement||free cholesterol measurement, intermediate density lipoprotein measurement||free cholesterol measurement, low density lipoprotein cholesterol measurement||free cholesterol to total lipids in chylomicrons and extremely large VLDL percentage||free cholesterol to total lipids in IDL percentage||free cholesterol to total lipids in large VLDL percentage||free cholesterol to total lipids in medium VLDL percentage||free cholesterol to total lipids in small VLDL percentage||free cholesterol to total lipids in very large VLDL percentage||free cholesterol to total lipids in very small VLDL percentage||free cholesterol:total lipids ratio, blood VLDL cholesterol amount||free cholesterol:total lipids ratio, blood VLDL cholesterol amount, chylomicron amount||free cholesterol:total lipids ratio, high density lipoprotein cholesterol measurement||free cholesterol:total lipids ratio, intermediate density lipoprotein measurement||galectin-4 measurement||galectin-8 measurement||gallstones||GALNT10/IGSF3 protein level ratio in blood||GALNT10/SEMA7A protein level ratio in blood||GALNT10/TNFSF12 protein level ratio in blood||GFRA1/TNFRSF1A protein level ratio in blood||glomerular filtration rate||glucose measurement||glucose-dependent insulinotropic peptide measurement, glucose tolerance test||glycoprotein measurement||GOLM2/ITGA5 protein level ratio in blood||gout||GP1BA/SELP protein level ratio in blood||GP6/LGALS8 protein level ratio in blood||granulocyte count||grip strength measurement||group 10 secretory phospholipase A2 measurement||gut microbiome measurement||HAVCR2/TNFRSF1B protein level ratio in blood||HbA1c measurement||HDL particle size||heart disease||heart failure||heart rate||heel bone mineral density||hematocrit||hemoglobin measurement||hepatocyte growth factor receptor level||high density lipoprotein cholesterol measurement||histidine measurement||HLA class II histocompatibility antigen gamma chain measurement||HMG CoA reductase inhibitor use measurement||Hypercholesterolemia||hyperlipidemia||hypertension, COVID-19||hypothyroidism||ICAM-1 measurement||ICAM3/NOTCH1 protein level ratio in blood||IFNGR1/THBD protein level ratio in blood||IL18BP/PILRA protein level ratio in blood||IL2RA/TNFRSF4 protein level ratio in blood||immature granulocyte count||immunoglobulin superfamily containing leucine-rich repeat protein 2 measurement||inactive dipeptidyl peptidase 10 measurement||insulin receptor measurement||insulin-like growth factor 1 receptor level||intercellular adhesion molecule 1 measurement||intercellular adhesion molecule 2 measurement||intercellular adhesion molecule 4 measurement||intercellular adhesion molecule 5 measurement||interferon alpha/beta receptor 1 measurement||interleukin-1 receptor-like 1 measurement||interleukin-10 receptor subunit beta measurement||interleukin-15 receptor subunit alpha measurement||interleukin-18 receptor 1 measurement||interleukin-18-binding protein measurement||interleukin-3 receptor subunit alpha measurement||interleukin-4 receptor subunit alpha measurement||interleukin-6 receptor measurement||interleukin-6 receptor subunit beta amount||interleukin-7 receptor subunit alpha measurement||intermediate density lipoprotein measurement||iron biomarker measurement, ferritin measurement||Ischemic stroke||ITGA5/ITGB7 protein level ratio in blood||ITGA5/LILRA2 protein level ratio in blood||ITGA5/SELE protein level ratio in blood||ITGB1/REG1A protein level ratio in blood||ITGB1/REG1B protein level ratio in blood||JAM2/TGFBR2 protein level ratio in blood||kallikrein-14 measurement||kin of IRRE-like protein 3 measurement||kit ligand amount||lactase-phlorizin hydrolase measurement||large artery stroke||LAYN/TNFRSF4 protein level ratio in blood||LBR/LGALS8 protein level ratio in blood||leukemia inhibitory factor receptor measurement||leukocyte quantity||level of acetylcholinesterase in blood||level of adhesion G-protein coupled receptor G1 in blood||level of alpha-amylase 2A in blood||level of C-type lectin domain family 10 member A in blood||level of calsyntenin-1 in blood serum||level of carcinoembryonic antigen-related cell adhesion molecule 5 in blood||level of carcinoembryonic antigen-related cell adhesion molecule 6 in blood||level of chymotrypsin-like protease CTRL-1 in blood serum||level of CUE domain-containing protein 1 in blood serum||level of dipeptidase 2 in blood serum||level of dipeptidyl aminopeptidase-like protein 6 in blood||level of disintegrin and metalloproteinase domain-containing protein 9 in blood||level of integrin alpha-6 in blood||level of interleukin-6 receptor subunit beta in blood serum||level of Kazal-type serine protease inhibitor domain-containing protein 1 in blood||level of membrane cofactor protein in blood||level of MHC class I polypeptide-related sequence A in blood, level of MHC class I polypeptide-related sequence B in blood||level of mucin-13 in blood||level of myocilin in blood||level of N-fatty-acyl-amino acid synthase/hydrolase PM20D1 in blood||level of neuronal calcium sensor 1 in blood||level of neuronal pentraxin receptor in blood serum||level of nucleoside diphosphate kinase 3 in blood||level of plexin domain-containing protein 2 in blood||level of polypeptide N-acetylgalactosaminyltransferase 5 in blood||level of prion-like protein doppel in blood||level of prostate stem cell antigen in blood||level of protocadherin-12 in blood serum||level of receptor-type tyrosine-protein phosphatase F in blood||level of receptor-type tyrosine-protein phosphatase kappa in blood||level of seizure 6-like protein in blood||level of semaphorin-3F in blood||level of Ser-Leu in blood||level of serine protease inhibitor Kazal-type 5 in blood||level of serum globulin type protein||level of SLIT and NTRK-like protein 6 in blood serum||level of Sterol ester (27:1/18:0) in blood serum||level of syndecan-1 in blood||level of transmembrane emp24 domain-containing protein 2 in blood serum||level of tyrosine-protein kinase Mer in blood||level of V-set and immunoglobulin domain-containing protein 10 in blood||level of vascular endothelial growth factor receptor 1 in blood serum||level of zona pellucida sperm-binding protein 3 in blood||LGALS1/LGALS8 protein level ratio in blood||LGALS8/RWDD1 protein level ratio in blood||LGALS8/SERPINB6 protein level ratio in blood||LGALS8/SOD2 protein level ratio in blood||LGALS8/TXNDC5 protein level ratio in blood||LGALS8/VWF protein level ratio in blood||linoleic acid measurement||lipid measurement, blood VLDL cholesterol amount||lipid measurement, high density lipoprotein cholesterol measurement||lipid measurement, intermediate density lipoprotein measurement||lipid measurement, lipoprotein measurement||lipoprotein measurement||lipoprotein measurement, phospholipid level||low density lipoprotein cholesterol measurement||low density lipoprotein cholesterol measurement, cholesteryl esters:total lipids ratio||low density lipoprotein cholesterol measurement, free cholesterol:total lipids ratio||low density lipoprotein cholesterol measurement, lipid measurement||low density lipoprotein cholesterol measurement, phospholipid level||low density lipoprotein cholesterol measurement, phospholipids:total lipids ratio||low density lipoprotein cholesterol measurement, sleep duration trait||low-density lipoprotein receptor-related protein 8 measurement||Ly6/PLAUR domain-containing protein 3 measurement||lysosome-associated membrane glycoprotein 3 measurement||macrophage colony-stimulating factor 1 receptor level||magnesium measurement||MANSC domain-containing protein 1 measurement||MANSC1/PODXL2 protein level ratio in blood||metabolic disease||metabolic syndrome||microfibril-associated glycoprotein 4 measurement||mitochondrial DNA measurement||monocyte count||myeloid leukocyte count||myocardial infarction||n-acetylglucosamine-1-phosphodiester alpha-N-acetylglucosaminidase measurement||n-acetyllactosaminide beta-1,3-N-acetylglucosaminyltransferase 2 measurement||NBL1/TGFBR2 protein level ratio in blood||nectin-2 measurement||NECTIN4/TGFBR2 protein level ratio in blood||neurofascin measurement||neurogenic locus notch homolog protein 3 measurement||neuronal cell adhesion molecule amount||neuronal pentraxin-1 measurement||neutrophil count||neutrophil count, basophil count||neutrophil count, eosinophil count||nodular goiter||non-high density lipoprotein cholesterol measurement||NOTCH3/PTPRS protein level ratio in blood||NRCAM/NTRK2 protein level ratio in blood||NTRK2/TYRO3 protein level ratio in blood||omega-6 polyunsaturated fatty acid measurement||OX-2 membrane glycoprotein amount||P-Selectin measurement||pancreatic fat pad amount||PCDH1/TNFRSF11A protein level ratio in blood||PCDH17/TEK protein level ratio in blood||PDCD1/TNFRSF4 protein level ratio in blood||peptic ulcer disease||peripheral vascular disease||Phlebitis, Thrombophlebitis||phosphoglycerate mutase 1 measurement||phosphoglycerides measurement||phospholipid level||phospholipid level, blood VLDL cholesterol amount||phospholipid level, high density lipoprotein cholesterol measurement||phospholipid level, intermediate density lipoprotein measurement||phospholipids in IDL measurement||phospholipids in large LDL measurement||phospholipids in LDL measurement||phospholipids in medium LDL measurement||phospholipids in medium VLDL measurement||phospholipids in small HDL measurement||phospholipids in small LDL measurement||phospholipids in small VLDL measurement||phospholipids in very small VLDL measurement||phospholipids:total lipids ratio||phospholipids:total lipids ratio, blood VLDL cholesterol amount||phospholipids:total lipids ratio, blood VLDL cholesterol amount, chylomicron amount||phospholipids:total lipids ratio, high density lipoprotein cholesterol measurement||PIK3IP1/TNFRSF1A protein level ratio in blood||PILRA/TNFRSF1A protein level ratio in blood||platelet endothelial aggregation receptor 1 measurement||platelet endothelial cell adhesion molecule measurement||platelet glycoprotein 4 level||plexin-B2 measurement||PODXL2/SDC1 protein level ratio in blood||PODXL2/SEZ6L protein level ratio in blood||polypeptide N-acetylgalactosaminyltransferase 10 measurement||polyunsaturated fatty acid measurement||polyunsaturated fatty acids to total fatty acids percentage||potassium measurement||PRCP/SELE protein level ratio in blood||programmed cell death 1 ligand 2 amount||protein FAM3B measurement||protein FAM3D measurement||protein intake measurement||protein jagged-1 measurement||protein kinase C-binding protein NELL2 measurement||protein measurement||protein-tyrosine sulfotransferase 2 measurement||proteinase-activated receptor 1 measurement||prothrombin time measurement||PTPRF/PTPRS protein level ratio in blood||pulmonary embolism, Pulmonary Infarction||pyruvate measurement||receptor tyrosine-protein kinase erbb-4 measurement||receptor-type tyrosine-protein phosphatase H measurement||Red cell distribution width||remnant cholesterol measurement||retinal vasculature measurement||SCARA5/SCARF2 protein level ratio in blood||SCARF2/TNFRSF21 protein level ratio in blood||scavenger receptor class F member 1 measurement||scavenger receptor class F member 2 measurement||SDC4/SELP protein level ratio in blood||secretogranin-2 measurement||SELP/VSIR protein level ratio in blood||semaphorin-4C measurement||semaphorin-6A measurement||serine protease 27 measurement||serum alanine aminotransferase amount||serum carcinoembryonic antigen measurement||serum creatinine amount||serum gamma-glutamyl transferase measurement||serum metabolite level||serum urea amount||social deprivation, low density lipoprotein cholesterol measurement||sodium measurement||SPARC-like protein 1 measurement||sphingomyelin measurement||ST2 protein measurement||stanniocalcin-1 measurement||t-cell surface glycoprotein CD5 measurement||tartrate-resistant acid phosphatase type 5 measurement||teratocarcinoma-derived growth factor 1 level||TGF-beta 1 level||tgf-beta receptor type-2 measurement||TGFBR2/THBD protein level ratio in blood||TGFBR2/TNFRSF19 protein level ratio in blood||Thromboembolism||thrombophilia||thrombospondin type-1 domain-containing protein 1 measurement||tissue factor measurement||TNFRSF4/TNFRSF8 protein level ratio in blood||toll-like receptor 4:Lymphocyte antigen 96 complex amount||tonsillectomy risk measurement||total campesterol measurement||total cholesterol in IDL||total cholesterol in large LDL||total cholesterol in medium LDL||total cholesterol in small LDL||total cholesterol in small VLDL||total cholesterol measurement||total cholesterol measurement, blood VLDL cholesterol amount||total cholesterol measurement, high density lipoprotein cholesterol measurement||total cholesterol measurement, intermediate density lipoprotein measurement||total cholesterol measurement, low density lipoprotein cholesterol measurement||total lipids in IDL||total lipids in large LDL||total lipids in LDL measurement||total lipids in lipoprotein particles measurement||total lipids in medium LDL||total lipids in medium VLDL||total lipids in small HDL measurement||total lipids in small LDL||total lipids in small VLDL||total lipids in very small VLDL measurement||total phospholipids in lipoprotein particles measurement||triglyceride measurement||triglyceride measurement, low density lipoprotein cholesterol measurement||triglyceride:HDL cholesterol ratio||triglycerides in large LDL measurement||triglycerides in large VLDL measurement||triglycerides in medium LDL measurement||triglycerides to total lipids in chylomicrons and extremely large VLDL percentage||triglycerides to total lipids in IDL percentage||triglycerides to total lipids in large HDL percentage||triglycerides to total lipids in large LDL percentage||triglycerides to total lipids in large VLDL percentage||triglycerides to total lipids in medium LDL percentage||triglycerides to total lipids in medium VLDL percentage||triglycerides to total lipids in small LDL percentage||triglycerides to total lipids in small VLDL percentage||triglycerides to total lipids in very large VLDL percentage||triglycerides to total lipids in very small VLDL percentage||triglycerides:total lipids ratio, blood VLDL cholesterol amount||triglycerides:total lipids ratio, blood VLDL cholesterol amount, chylomicron amount||triglycerides:total lipids ratio, intermediate density lipoprotein measurement||triglycerides:total lipids ratio, low density lipoprotein cholesterol measurement||trypsin-1 measurement||tumor necrosis factor ligand superfamily member 12 amount||tumor necrosis factor receptor superfamily member 11A amount||type 2 diabetes mellitus||type 2 diabetes mellitus, major depressive disorder, coronary artery disease||tyrosine-protein kinase receptor TYRO3 measurement||tyrosine-protein phosphatase non-receptor type substrate 1 measurement||UDP-glucuronic acid decarboxylase 1 measurement||urinary metabolite measurement||uromodulin measurement||Varicose veins||vascular endothelial growth factor receptor 2 level||vascular endothelial growth factor receptor 3 level||venous thromboembolism||vitamin D level||vitamin D-binding protein measurement||VLDL particle size||X-11423--O-sulfo-L-tyrosine measurement||X-14189--leucylalanine measurement||X-23749 measurement||X-26054 measurement	992	1483
rs635634	9	136155000	NA	C	T	0.184078	0.184078	emb14	-0.0186272	0.00254988	12.5575	-0.0192379	0.00255947	13.2485	0.219035	1	151	ABO	ABO	2	TRUE	ADGRE2/B4GALT1 protein level ratio in blood||ADGRE2/SIGLEC1 protein level ratio in blood||ADGRG2/ITGB1 protein level ratio in blood||ADGRG2/NRCAM protein level ratio in blood||ADGRG2/SDC1 protein level ratio in blood||adhesion G protein-coupled receptor E2 measurement||adhesion G protein-coupled receptor F5 measurement||adhesion molecule measurement, soluble P-selectin measurement||ADpSGEGDFXAEGGGVR measurement||ADpSGEGDFXAEGGGVR-to-X-14304--leucylalanine ratio||ADSGEGDFXAEGGGVR-to-ADpSGEGDFXAEGGGVR ratio||age-related macular degeneration, COVID-19||aggrecan core protein measurement||ALCAM/LRRC25 protein level ratio in blood||ALCAM/MSR1 protein level ratio in blood||alkaline phosphatase measurement||allergic disease||allergic rhinitis||amount of neuronal cell adhesion molecule (human) in blood||amphiregulin measurement||amygdala volume||angiotensin converting enzyme activity attribute||angiotensin-converting enzyme measurement||ANPEP/CXADR protein level ratio in blood||antihyperlipidemic drug use measurement||Antithrombotic agent use measurement||anxiety measurement, low density lipoprotein cholesterol measurement||apolipoprotein A 1 measurement||apolipoprotein A 1 measurement, apolipoprotein B measurement||apolipoprotein B measurement||apolipoprotein B to apolipoprotein A1 ratio||aspartate aminotransferase measurement||aspartate aminotransferase to alanine aminotransferase ratio||aspartylphenylalanine measurement||aspirin use measurement||atrial fibrillation||AXL/IL18BP protein level ratio in blood||AXL/MCAM protein level ratio in blood||AXL/VCAM1 protein level ratio in blood||B-cell antigen receptor complex-associated protein beta chain measurement||basigin measurement||BCAM/CDH5 protein level ratio in blood||BCAM/CLEC14A protein level ratio in blood||BCAM/ICAM4 protein level ratio in blood||BCAM/NOTCH1 protein level ratio in blood||BCAM/SEMA7A protein level ratio in blood||bilirubin measurement||blood coagulation disease||blood glucose amount||blood protein amount||blood urea nitrogen amount||blood VLDL cholesterol amount||body height||brain-specific serine protease 4 measurement||BSG/PCDH1 protein level ratio in blood||BST2/CXADR protein level ratio in blood||C-C motif chemokine 25 measurement||C-reactive protein measurement||C1GALT1-specific chaperone 1 measurement||CA4/TGFBR2 protein level ratio in blood||CA4/TNFSF12 protein level ratio in blood||cadherin-5 measurement||calsyntenin-3 measurement||campesterol measurement||carbohydrate sulfotransferase 15 measurement||carboxypeptidase A2 measurement||carboxypeptidase B measurement||cathepsin E measurement||cathepsin L2 measurement||cathepsin S measurement||cathepsin Z measurement||CCL25 measurement||CD109 antigen measurement||CD109/CNTN4 protein level ratio in blood||CD163/DSC2 protein level ratio in blood||CD163/ICAM1 protein level ratio in blood||CD163/IL18BP protein level ratio in blood||CD200/CLEC4G protein level ratio in blood||CD200R1/CLEC4G protein level ratio in blood||CD209/CLEC14A protein level ratio in blood||CD209/SELE protein level ratio in blood||CD22/CD79B protein level ratio in blood||CD22/SEMA7A protein level ratio in blood||CD27/CD79B protein level ratio in blood||CD300C/CLEC14A protein level ratio in blood||CD300C/MANSC1 protein level ratio in blood||CD300C/NBL1 protein level ratio in blood||CD300LG/DSG2 protein level ratio in blood||CD34/ITGAV protein level ratio in blood||CD46/SELP protein level ratio in blood||CD55/CDH1 protein level ratio in blood||CD55/ITGB1 protein level ratio in blood||CD74/JAM2 protein level ratio in blood||CD74/TIMD4 protein level ratio in blood||CD74/TNFRSF21 protein level ratio in blood||CD79B/CKAP4 protein level ratio in blood||CD79B/FCRL1 protein level ratio in blood||CD79B/ICAM3 protein level ratio in blood||CD79B/TNFRSF4 protein level ratio in blood||CD83/HAVCR2 protein level ratio in blood||CD93/CLEC14A protein level ratio in blood||CDH1/HSPG2 protein level ratio in blood||CDH1/VASN protein level ratio in blood||CDH17/DSG2 protein level ratio in blood||CDH17/GALNT3 protein level ratio in blood||CDH17/ITGB7 protein level ratio in blood||CDH5/PCDH17 protein level ratio in blood||CELA3A/CTRC protein level ratio in blood||cell surface glycoprotein CD200 receptor 1 amount||CGREF1/FAM3C protein level ratio in blood||cholelithiasis||cholesterol in IDL measurement||cholesterol in large LDL measurement||cholesterol in medium LDL measurement||cholesterol in medium VLDL measurement||cholesterol in small HDL measurement||cholesterol in small LDL measurement||cholesterol in small VLDL measurement||cholesterol in very small VLDL measurement||cholesterol to total lipids in chylomicrons and extremely large VLDL percentage||cholesterol to total lipids in IDL percentage||cholesterol to total lipids in large VLDL percentage||cholesterol to total lipids in medium LDL percentage||cholesterol to total lipids in medium VLDL percentage||cholesterol to total lipids in small LDL percentage||cholesterol to total lipids in small VLDL percentage||cholesterol to total lipids in very large HDL percentage||cholesterol to total lipids in very large VLDL percentage||cholesterol to total lipids in very small VLDL percentage||cholesterol:total lipids ratio, blood VLDL cholesterol amount||cholesterol:total lipids ratio, blood VLDL cholesterol amount, chylomicron amount||cholesterol:total lipids ratio, cholesteryl esters:total lipids ratio||cholesterol:total lipids ratio, high density lipoprotein cholesterol measurement||cholesterol:total lipids ratio, intermediate density lipoprotein measurement||cholesterol:total lipids ratio, low density lipoprotein cholesterol measurement||cholesteryl ester measurement||cholesteryl ester measurement, blood VLDL cholesterol amount||cholesteryl ester measurement, high density lipoprotein cholesterol measurement||cholesteryl ester measurement, intermediate density lipoprotein measurement||cholesteryl ester measurement, low density lipoprotein cholesterol measurement||cholesteryl esters in large LDL measurement||cholesteryl esters in LDL measurement||cholesteryl esters in medium LDL measurement||cholesteryl esters in medium VLDL measurement||cholesteryl esters in small HDL measurement||cholesteryl esters in small LDL measurement||cholesteryl esters in small VLDL measurement||cholesteryl esters in VLDL measurement||cholesteryl esters to total lipids in chylomicrons and extremely large VLDL percentage||cholesteryl esters to total lipids in large VLDL percentage||cholesteryl esters to total lipids in medium VLDL percentage||cholesteryl esters to total lipids in small LDL percentage||cholesteryl esters to total lipids in small VLDL percentage||cholesteryl esters to total lipids in very large HDL percentage||cholesteryl esters to total lipids in very large VLDL percentage||cholesteryl esters to total lipids in very small VLDL percentage||cholesteryl esters:total lipids ratio, blood VLDL cholesterol amount||cholesteryl esters:total lipids ratio, blood VLDL cholesterol amount, chylomicron amount||cholesteryl esters:total lipids ratio, high density lipoprotein cholesterol measurement||cholesteryl esters:total lipids ratio, intermediate density lipoprotein measurement||chronic venous insufficiency||chymotrypsinogen B measurement||circulating alpha-Klotho measurement||CKAP4/PGF protein level ratio in blood||CLEC14A/PIK3IP1 protein level ratio in blood||CLEC14A/PTPRS protein level ratio in blood||CLEC14A/TNFRSF21 protein level ratio in blood||CLEC4G/KDR protein level ratio in blood||CLEC4G/KEL protein level ratio in blood||CLEC4G/MERTK protein level ratio in blood||CLEC4G/NELL2 protein level ratio in blood||clinical and behavioural ideal cardiovascular health||CLMP/TGFBR2 protein level ratio in blood||CMP-N-acetylneuraminate-beta-galactosamide-alpha-2,3-sialyltransferase 1 measurement||cochlin measurement||COLEC12/TGFBR2 protein level ratio in blood||COLEC12/TNFRSF1A protein level ratio in blood||concentration of large LDL particles measurement||concentration of medium VLDL particles||concentration of small HDL particles measurement||concentration of small VLDL particles||coronary artery disease||coronary atherosclerosis||COVID-19, coronary artery disease||CPA2/ITGB7 protein level ratio in blood||CPB1/REG1A protein level ratio in blood||CPB1/REG1B protein level ratio in blood||creatine kinase measurement||CX3CL1 measurement||CX3CL1/LAYN protein level ratio in blood||CX3CL1/PODXL2 protein level ratio in blood||D-glucuronyl C5-epimerase measurement||deep vein thrombosis||degree of unsaturation measurement||depressive symptom measurement, low density lipoprotein cholesterol measurement||diabetes mellitus||diabetes mellitus, Drugs used in diabetes use measurement||diastolic blood pressure||diastolic blood pressure change measurement||dickkopf-like protein 1 measurement||Dickkopf-related protein 3 measurement||diet measurement||diverticular disease||diverticulitis||docosahexaenoic acid measurement||drug use measurement, deep vein thrombosis||drug use measurement, Hypercholesterolemia||drug use measurement, myocardial infarction||DSG3/SPINK5 protein level ratio in blood||DSGEGDFXAEGGGVR-to-ADpSGEGDFXAEGGGVR ratio||E-selectin amount||Eczematoid dermatitis, allergic rhinitis||edema||encounter with health service||endoglin measurement||endometriosis||endothelial cell-specific molecule 1 measurement||ephrin type-B receptor 4 amount||ephrin-B2 measurement||epithelial cell adhesion molecule measurement||erythrocyte count||esterified cholesterol measurement||factor VIII measurement||FAM3B/GUCA2A protein level ratio in blood||fatty acid amount||fatty acid amount, linoleic acid measurement||fatty acid change measurement||FGFR2/TGFBR2 protein level ratio in blood||fibrinopeptide A, des-ala(1) measurement||fibroblast growth factor receptor 1 level||follistatin-related protein 1 measurement||fractalkine measurement||free cholesterol in IDL measurement||free cholesterol in large LDL measurement||free cholesterol in LDL measurement||free cholesterol in medium LDL measurement||free cholesterol in medium VLDL measurement||free cholesterol in small LDL measurement||free cholesterol in small VLDL measurement||free cholesterol in very small VLDL measurement||free cholesterol measurement||free cholesterol measurement, blood VLDL cholesterol amount||free cholesterol measurement, intermediate density lipoprotein measurement||free cholesterol measurement, low density lipoprotein cholesterol measurement||free cholesterol to total lipids in chylomicrons and extremely large VLDL percentage||free cholesterol to total lipids in IDL percentage||free cholesterol to total lipids in large VLDL percentage||free cholesterol to total lipids in medium VLDL percentage||free cholesterol to total lipids in small VLDL percentage||free cholesterol to total lipids in very large VLDL percentage||free cholesterol to total lipids in very small VLDL percentage||free cholesterol:total lipids ratio, blood VLDL cholesterol amount||free cholesterol:total lipids ratio, blood VLDL cholesterol amount, chylomicron amount||free cholesterol:total lipids ratio, intermediate density lipoprotein measurement||galectin-4 measurement||galectin-8 measurement||gallstones||GALNT10/IGSF3 protein level ratio in blood||GALNT10/SEMA7A protein level ratio in blood||GALNT10/TNFSF12 protein level ratio in blood||GFRA1/TNFRSF1A protein level ratio in blood||glomerular filtration rate||glucose measurement||GOLM2/ITGA5 protein level ratio in blood||gout||GP1BA/SELP protein level ratio in blood||GP6/LGALS8 protein level ratio in blood||grip strength measurement||group 10 secretory phospholipase A2 measurement||gut microbiome measurement||HAVCR2/TNFRSF1B protein level ratio in blood||HbA1c measurement||heart disease||heart failure||heart rate||hematocrit||hemoglobin measurement||hepatocyte growth factor receptor level||high density lipoprotein cholesterol measurement||histidine measurement||HLA class II histocompatibility antigen gamma chain measurement||HMG CoA reductase inhibitor use measurement||Hypercholesterolemia||hyperlipidemia||hypertension, COVID-19||hypothyroidism||ICAM-1 measurement||ICAM3/NOTCH1 protein level ratio in blood||IFNGR1/THBD protein level ratio in blood||IL18BP/PILRA protein level ratio in blood||IL2RA/TNFRSF4 protein level ratio in blood||immunoglobulin superfamily containing leucine-rich repeat protein 2 measurement||inactive dipeptidyl peptidase 10 measurement||insulin receptor measurement||insulin-like growth factor 1 receptor level||intercellular adhesion molecule 1 measurement||intercellular adhesion molecule 2 measurement||intercellular adhesion molecule 4 measurement||intercellular adhesion molecule 5 measurement||interferon alpha/beta receptor 1 measurement||interleukin-1 receptor-like 1 measurement||interleukin-10 receptor subunit beta measurement||interleukin-15 receptor subunit alpha measurement||interleukin-18 receptor 1 measurement||interleukin-18-binding protein measurement||interleukin-3 receptor subunit alpha measurement||interleukin-4 receptor subunit alpha measurement||interleukin-6 receptor measurement||interleukin-7 receptor subunit alpha measurement||intermediate density lipoprotein measurement||iron biomarker measurement, ferritin measurement||ITGA5/ITGB7 protein level ratio in blood||ITGA5/LILRA2 protein level ratio in blood||ITGA5/SELE protein level ratio in blood||ITGB1/REG1A protein level ratio in blood||ITGB1/REG1B protein level ratio in blood||JAM2/TGFBR2 protein level ratio in blood||kallikrein-14 measurement||kin of IRRE-like protein 3 measurement||kit ligand amount||lactase-phlorizin hydrolase measurement||large artery stroke||LAYN/TNFRSF4 protein level ratio in blood||LBR/LGALS8 protein level ratio in blood||leukemia inhibitory factor receptor measurement||leukocyte quantity||level of acetylcholinesterase in blood||level of adhesion G-protein coupled receptor G1 in blood||level of alpha-amylase 2A in blood||level of C-type lectin domain family 10 member A in blood||level of calsyntenin-1 in blood serum||level of carcinoembryonic antigen-related cell adhesion molecule 5 in blood||level of carcinoembryonic antigen-related cell adhesion molecule 6 in blood||level of chymotrypsin-like protease CTRL-1 in blood serum||level of CUE domain-containing protein 1 in blood serum||level of dipeptidase 2 in blood serum||level of dipeptidyl aminopeptidase-like protein 6 in blood||level of disintegrin and metalloproteinase domain-containing protein 9 in blood||level of integrin alpha-6 in blood||level of interleukin-6 receptor subunit beta in blood serum||level of Kazal-type serine protease inhibitor domain-containing protein 1 in blood||level of membrane cofactor protein in blood||level of MHC class I polypeptide-related sequence A in blood, level of MHC class I polypeptide-related sequence B in blood||level of mucin-13 in blood||level of myocilin in blood||level of N-fatty-acyl-amino acid synthase/hydrolase PM20D1 in blood||level of neuronal pentraxin receptor in blood serum||level of nucleoside diphosphate kinase 3 in blood||level of plexin domain-containing protein 2 in blood||level of polypeptide N-acetylgalactosaminyltransferase 5 in blood||level of prion-like protein doppel in blood||level of prostate stem cell antigen in blood||level of protocadherin-12 in blood serum||level of receptor-type tyrosine-protein phosphatase F in blood||level of receptor-type tyrosine-protein phosphatase kappa in blood||level of seizure 6-like protein in blood||level of semaphorin-3F in blood||level of Ser-Leu in blood||level of serine protease inhibitor Kazal-type 5 in blood||level of serum globulin type protein||level of SLIT and NTRK-like protein 6 in blood serum||level of Sterol ester (27:1/18:0) in blood serum||level of syndecan-1 in blood||level of transmembrane emp24 domain-containing protein 2 in blood serum||level of tyrosine-protein kinase Mer in blood||level of V-set and immunoglobulin domain-containing protein 10 in blood||level of vascular endothelial growth factor receptor 1 in blood serum||level of zona pellucida sperm-binding protein 3 in blood||LGALS1/LGALS8 protein level ratio in blood||LGALS8/RWDD1 protein level ratio in blood||LGALS8/SERPINB6 protein level ratio in blood||LGALS8/SOD2 protein level ratio in blood||LGALS8/TXNDC5 protein level ratio in blood||LGALS8/VWF protein level ratio in blood||linoleic acid measurement||lipid measurement, blood VLDL cholesterol amount||lipid measurement, intermediate density lipoprotein measurement||lipoprotein measurement||low density lipoprotein cholesterol measurement||low density lipoprotein cholesterol measurement, cholesteryl esters:total lipids ratio||low density lipoprotein cholesterol measurement, free cholesterol:total lipids ratio||low density lipoprotein cholesterol measurement, lipid measurement||low density lipoprotein cholesterol measurement, phospholipid level||low density lipoprotein cholesterol measurement, sleep duration trait||low-density lipoprotein receptor-related protein 8 measurement||Ly6/PLAUR domain-containing protein 3 measurement||lysosome-associated membrane glycoprotein 3 measurement||macrophage colony-stimulating factor 1 receptor level||magnesium measurement||MANSC domain-containing protein 1 measurement||MANSC1/PODXL2 protein level ratio in blood||metabolic disease||metabolic syndrome||microfibril-associated glycoprotein 4 measurement||mitochondrial DNA measurement||monocyte count||myocardial infarction||n-acetylglucosamine-1-phosphodiester alpha-N-acetylglucosaminidase measurement||n-acetyllactosaminide beta-1,3-N-acetylglucosaminyltransferase 2 measurement||NBL1/TGFBR2 protein level ratio in blood||nectin-2 measurement||NECTIN4/TGFBR2 protein level ratio in blood||neurofascin measurement||neurogenic locus notch homolog protein 3 measurement||neuronal cell adhesion molecule amount||neuronal pentraxin-1 measurement||neutrophil count||nodular goiter||non-high density lipoprotein cholesterol measurement||NOTCH3/PTPRS protein level ratio in blood||NRCAM/NTRK2 protein level ratio in blood||NTRK2/TYRO3 protein level ratio in blood||omega-6 polyunsaturated fatty acid measurement||OX-2 membrane glycoprotein amount||P-Selectin measurement||pancreatic fat pad amount||PCDH1/TNFRSF11A protein level ratio in blood||PCDH17/TEK protein level ratio in blood||PDCD1/TNFRSF4 protein level ratio in blood||peptic ulcer disease||peripheral vascular disease||Phlebitis, Thrombophlebitis||phosphoglycerate mutase 1 measurement||phospholipid level, blood VLDL cholesterol amount||phospholipid level, intermediate density lipoprotein measurement||phospholipids in IDL measurement||phospholipids in large LDL measurement||phospholipids in LDL measurement||phospholipids in medium LDL measurement||phospholipids in medium VLDL measurement||phospholipids in small LDL measurement||phospholipids in small VLDL measurement||phospholipids in very small VLDL measurement||phospholipids:total lipids ratio||phospholipids:total lipids ratio, blood VLDL cholesterol amount||phospholipids:total lipids ratio, high density lipoprotein cholesterol measurement||PIK3IP1/TNFRSF1A protein level ratio in blood||PILRA/TNFRSF1A protein level ratio in blood||platelet endothelial aggregation receptor 1 measurement||platelet endothelial cell adhesion molecule measurement||platelet glycoprotein 4 level||plexin-B2 measurement||PODXL2/SDC1 protein level ratio in blood||PODXL2/SEZ6L protein level ratio in blood||polypeptide N-acetylgalactosaminyltransferase 10 measurement||polyunsaturated fatty acid measurement||polyunsaturated fatty acids to total fatty acids percentage||potassium measurement||PRCP/SELE protein level ratio in blood||programmed cell death 1 ligand 2 amount||protein FAM3B measurement||protein FAM3D measurement||protein intake measurement||protein jagged-1 measurement||protein kinase C-binding protein NELL2 measurement||protein measurement||protein-tyrosine sulfotransferase 2 measurement||proteinase-activated receptor 1 measurement||prothrombin time measurement||PTPRF/PTPRS protein level ratio in blood||pulmonary embolism, Pulmonary Infarction||pyruvate measurement||receptor tyrosine-protein kinase erbb-4 measurement||receptor-type tyrosine-protein phosphatase H measurement||remnant cholesterol measurement||SCARA5/SCARF2 protein level ratio in blood||SCARF2/TNFRSF21 protein level ratio in blood||scavenger receptor class F member 1 measurement||scavenger receptor class F member 2 measurement||SDC4/SELP protein level ratio in blood||SELP/VSIR protein level ratio in blood||semaphorin-4C measurement||semaphorin-6A measurement||serum alanine aminotransferase amount||serum creatinine amount||serum gamma-glutamyl transferase measurement||serum metabolite level||serum urea amount||social deprivation, low density lipoprotein cholesterol measurement||sodium measurement||SPARC-like protein 1 measurement||sphingomyelin measurement||stanniocalcin-1 measurement||t-cell surface glycoprotein CD5 measurement||tartrate-resistant acid phosphatase type 5 measurement||teratocarcinoma-derived growth factor 1 level||TGF-beta 1 level||tgf-beta receptor type-2 measurement||TGFBR2/THBD protein level ratio in blood||TGFBR2/TNFRSF19 protein level ratio in blood||Thromboembolism||thrombophilia||thrombospondin type-1 domain-containing protein 1 measurement||tissue factor measurement||TNFRSF4/TNFRSF8 protein level ratio in blood||toll-like receptor 4:Lymphocyte antigen 96 complex amount||total campesterol measurement||total cholesterol in medium LDL||total cholesterol in small LDL||total cholesterol measurement||total cholesterol measurement, blood VLDL cholesterol amount||total cholesterol measurement, intermediate density lipoprotein measurement||total cholesterol measurement, low density lipoprotein cholesterol measurement||total lipids in IDL||total lipids in large LDL||total lipids in LDL measurement||total lipids in medium LDL||total lipids in medium VLDL||total lipids in small LDL||total lipids in small VLDL||total lipids in very small VLDL measurement||triglyceride measurement||triglyceride:HDL cholesterol ratio||triglycerides in large VLDL measurement||triglycerides to total lipids in chylomicrons and extremely large VLDL percentage||triglycerides to total lipids in IDL percentage||triglycerides to total lipids in large LDL percentage||triglycerides to total lipids in large VLDL percentage||triglycerides to total lipids in medium LDL percentage||triglycerides to total lipids in medium VLDL percentage||triglycerides to total lipids in small LDL percentage||triglycerides to total lipids in small VLDL percentage||triglycerides to total lipids in very large VLDL percentage||triglycerides to total lipids in very small VLDL percentage||triglycerides:total lipids ratio, blood VLDL cholesterol amount||triglycerides:total lipids ratio, blood VLDL cholesterol amount, chylomicron amount||triglycerides:total lipids ratio, intermediate density lipoprotein measurement||triglycerides:total lipids ratio, low density lipoprotein cholesterol measurement||trypsin-1 measurement||tumor necrosis factor ligand superfamily member 12 amount||tumor necrosis factor receptor superfamily member 11A amount||type 2 diabetes mellitus||type 2 diabetes mellitus, major depressive disorder, coronary artery disease||tyrosine-protein kinase receptor TYRO3 measurement||tyrosine-protein phosphatase non-receptor type substrate 1 measurement||UDP-glucuronic acid decarboxylase 1 measurement||urinary metabolite measurement||uromodulin measurement||Varicose veins||vascular endothelial growth factor receptor 2 level||vascular endothelial growth factor receptor 3 level||venous thromboembolism||vitamin D level||X-11423--O-sulfo-L-tyrosine measurement||X-14189--leucylalanine measurement||X-23749 measurement||X-26054 measurement	851	1348
rs635634	9	136155000	NA	C	T	0.184078	0.184078	emb79	-0.0173099	0.00268286	9.95721	-0.0170686	0.00271661	9.47841	0.25389	1	151	ABO	ABO	2	TRUE	ADGRE2/B4GALT1 protein level ratio in blood||ADGRE2/SIGLEC1 protein level ratio in blood||ADGRG2/ITGB1 protein level ratio in blood||ADGRG2/NRCAM protein level ratio in blood||ADGRG2/SDC1 protein level ratio in blood||adhesion G protein-coupled receptor E2 measurement||adhesion G protein-coupled receptor F5 measurement||adhesion molecule measurement, soluble P-selectin measurement||ADpSGEGDFXAEGGGVR measurement||ADpSGEGDFXAEGGGVR-to-X-14304--leucylalanine ratio||ADSGEGDFXAEGGGVR-to-ADpSGEGDFXAEGGGVR ratio||age-related macular degeneration, COVID-19||aggrecan core protein measurement||ALCAM/LRRC25 protein level ratio in blood||ALCAM/MSR1 protein level ratio in blood||alkaline phosphatase measurement||allergic disease||allergic rhinitis||amount of neuronal cell adhesion molecule (human) in blood||amphiregulin measurement||amygdala volume||angiotensin converting enzyme activity attribute||angiotensin-converting enzyme measurement||ANPEP/CXADR protein level ratio in blood||antihyperlipidemic drug use measurement||Antithrombotic agent use measurement||anxiety measurement, low density lipoprotein cholesterol measurement||apolipoprotein A 1 measurement||apolipoprotein A 1 measurement, apolipoprotein B measurement||apolipoprotein B measurement||apolipoprotein B to apolipoprotein A1 ratio||aspartate aminotransferase measurement||aspartate aminotransferase to alanine aminotransferase ratio||aspartylphenylalanine measurement||aspirin use measurement||atrial fibrillation||AXL/IL18BP protein level ratio in blood||AXL/MCAM protein level ratio in blood||AXL/VCAM1 protein level ratio in blood||B-cell antigen receptor complex-associated protein beta chain measurement||basigin measurement||BCAM/CDH5 protein level ratio in blood||BCAM/CLEC14A protein level ratio in blood||BCAM/ICAM4 protein level ratio in blood||BCAM/NOTCH1 protein level ratio in blood||BCAM/SEMA7A protein level ratio in blood||bilirubin measurement||blood coagulation disease||blood glucose amount||blood protein amount||blood urea nitrogen amount||blood VLDL cholesterol amount||body height||brain-specific serine protease 4 measurement||BSG/PCDH1 protein level ratio in blood||BST2/CXADR protein level ratio in blood||C-C motif chemokine 25 measurement||C-reactive protein measurement||C1GALT1-specific chaperone 1 measurement||CA4/TGFBR2 protein level ratio in blood||CA4/TNFSF12 protein level ratio in blood||cadherin-5 measurement||calsyntenin-3 measurement||campesterol measurement||carbohydrate sulfotransferase 15 measurement||carboxypeptidase A2 measurement||carboxypeptidase B measurement||cathepsin E measurement||cathepsin L2 measurement||cathepsin S measurement||cathepsin Z measurement||CCL25 measurement||CD109 antigen measurement||CD109/CNTN4 protein level ratio in blood||CD163/DSC2 protein level ratio in blood||CD163/ICAM1 protein level ratio in blood||CD163/IL18BP protein level ratio in blood||CD200/CLEC4G protein level ratio in blood||CD200R1/CLEC4G protein level ratio in blood||CD209/CLEC14A protein level ratio in blood||CD209/SELE protein level ratio in blood||CD22/CD79B protein level ratio in blood||CD22/SEMA7A protein level ratio in blood||CD27/CD79B protein level ratio in blood||CD300C/CLEC14A protein level ratio in blood||CD300C/MANSC1 protein level ratio in blood||CD300C/NBL1 protein level ratio in blood||CD300LG/DSG2 protein level ratio in blood||CD34/ITGAV protein level ratio in blood||CD46/SELP protein level ratio in blood||CD55/CDH1 protein level ratio in blood||CD55/ITGB1 protein level ratio in blood||CD74/JAM2 protein level ratio in blood||CD74/TIMD4 protein level ratio in blood||CD74/TNFRSF21 protein level ratio in blood||CD79B/CKAP4 protein level ratio in blood||CD79B/FCRL1 protein level ratio in blood||CD79B/ICAM3 protein level ratio in blood||CD79B/TNFRSF4 protein level ratio in blood||CD83/HAVCR2 protein level ratio in blood||CD93/CLEC14A protein level ratio in blood||CDH1/HSPG2 protein level ratio in blood||CDH1/VASN protein level ratio in blood||CDH17/DSG2 protein level ratio in blood||CDH17/GALNT3 protein level ratio in blood||CDH17/ITGB7 protein level ratio in blood||CDH5/PCDH17 protein level ratio in blood||CELA3A/CTRC protein level ratio in blood||cell surface glycoprotein CD200 receptor 1 amount||CGREF1/FAM3C protein level ratio in blood||cholelithiasis||cholesterol in IDL measurement||cholesterol in large LDL measurement||cholesterol in medium LDL measurement||cholesterol in medium VLDL measurement||cholesterol in small HDL measurement||cholesterol in small LDL measurement||cholesterol in small VLDL measurement||cholesterol in very small VLDL measurement||cholesterol to total lipids in chylomicrons and extremely large VLDL percentage||cholesterol to total lipids in IDL percentage||cholesterol to total lipids in large VLDL percentage||cholesterol to total lipids in medium LDL percentage||cholesterol to total lipids in medium VLDL percentage||cholesterol to total lipids in small LDL percentage||cholesterol to total lipids in small VLDL percentage||cholesterol to total lipids in very large HDL percentage||cholesterol to total lipids in very large VLDL percentage||cholesterol to total lipids in very small VLDL percentage||cholesterol:total lipids ratio, blood VLDL cholesterol amount||cholesterol:total lipids ratio, blood VLDL cholesterol amount, chylomicron amount||cholesterol:total lipids ratio, cholesteryl esters:total lipids ratio||cholesterol:total lipids ratio, high density lipoprotein cholesterol measurement||cholesterol:total lipids ratio, intermediate density lipoprotein measurement||cholesterol:total lipids ratio, low density lipoprotein cholesterol measurement||cholesteryl ester measurement||cholesteryl ester measurement, blood VLDL cholesterol amount||cholesteryl ester measurement, high density lipoprotein cholesterol measurement||cholesteryl ester measurement, intermediate density lipoprotein measurement||cholesteryl ester measurement, low density lipoprotein cholesterol measurement||cholesteryl esters in large LDL measurement||cholesteryl esters in LDL measurement||cholesteryl esters in medium LDL measurement||cholesteryl esters in medium VLDL measurement||cholesteryl esters in small HDL measurement||cholesteryl esters in small LDL measurement||cholesteryl esters in small VLDL measurement||cholesteryl esters in VLDL measurement||cholesteryl esters to total lipids in chylomicrons and extremely large VLDL percentage||cholesteryl esters to total lipids in large VLDL percentage||cholesteryl esters to total lipids in medium VLDL percentage||cholesteryl esters to total lipids in small LDL percentage||cholesteryl esters to total lipids in small VLDL percentage||cholesteryl esters to total lipids in very large HDL percentage||cholesteryl esters to total lipids in very large VLDL percentage||cholesteryl esters to total lipids in very small VLDL percentage||cholesteryl esters:total lipids ratio, blood VLDL cholesterol amount||cholesteryl esters:total lipids ratio, blood VLDL cholesterol amount, chylomicron amount||cholesteryl esters:total lipids ratio, high density lipoprotein cholesterol measurement||cholesteryl esters:total lipids ratio, intermediate density lipoprotein measurement||chronic venous insufficiency||chymotrypsinogen B measurement||circulating alpha-Klotho measurement||CKAP4/PGF protein level ratio in blood||CLEC14A/PIK3IP1 protein level ratio in blood||CLEC14A/PTPRS protein level ratio in blood||CLEC14A/TNFRSF21 protein level ratio in blood||CLEC4G/KDR protein level ratio in blood||CLEC4G/KEL protein level ratio in blood||CLEC4G/MERTK protein level ratio in blood||CLEC4G/NELL2 protein level ratio in blood||clinical and behavioural ideal cardiovascular health||CLMP/TGFBR2 protein level ratio in blood||CMP-N-acetylneuraminate-beta-galactosamide-alpha-2,3-sialyltransferase 1 measurement||cochlin measurement||COLEC12/TGFBR2 protein level ratio in blood||COLEC12/TNFRSF1A protein level ratio in blood||concentration of large LDL particles measurement||concentration of medium VLDL particles||concentration of small HDL particles measurement||concentration of small VLDL particles||coronary artery disease||coronary atherosclerosis||COVID-19, coronary artery disease||CPA2/ITGB7 protein level ratio in blood||CPB1/REG1A protein level ratio in blood||CPB1/REG1B protein level ratio in blood||creatine kinase measurement||CX3CL1 measurement||CX3CL1/LAYN protein level ratio in blood||CX3CL1/PODXL2 protein level ratio in blood||D-glucuronyl C5-epimerase measurement||deep vein thrombosis||degree of unsaturation measurement||depressive symptom measurement, low density lipoprotein cholesterol measurement||diabetes mellitus||diabetes mellitus, Drugs used in diabetes use measurement||diastolic blood pressure||diastolic blood pressure change measurement||dickkopf-like protein 1 measurement||Dickkopf-related protein 3 measurement||diet measurement||diverticular disease||diverticulitis||docosahexaenoic acid measurement||drug use measurement, deep vein thrombosis||drug use measurement, Hypercholesterolemia||drug use measurement, myocardial infarction||DSG3/SPINK5 protein level ratio in blood||DSGEGDFXAEGGGVR-to-ADpSGEGDFXAEGGGVR ratio||E-selectin amount||Eczematoid dermatitis, allergic rhinitis||edema||encounter with health service||endoglin measurement||endometriosis||endothelial cell-specific molecule 1 measurement||ephrin type-B receptor 4 amount||ephrin-B2 measurement||epithelial cell adhesion molecule measurement||erythrocyte count||esterified cholesterol measurement||factor VIII measurement||FAM3B/GUCA2A protein level ratio in blood||fatty acid amount||fatty acid amount, linoleic acid measurement||fatty acid change measurement||FGFR2/TGFBR2 protein level ratio in blood||fibrinopeptide A, des-ala(1) measurement||fibroblast growth factor receptor 1 level||follistatin-related protein 1 measurement||fractalkine measurement||free cholesterol in IDL measurement||free cholesterol in large LDL measurement||free cholesterol in LDL measurement||free cholesterol in medium LDL measurement||free cholesterol in medium VLDL measurement||free cholesterol in small LDL measurement||free cholesterol in small VLDL measurement||free cholesterol in very small VLDL measurement||free cholesterol measurement||free cholesterol measurement, blood VLDL cholesterol amount||free cholesterol measurement, intermediate density lipoprotein measurement||free cholesterol measurement, low density lipoprotein cholesterol measurement||free cholesterol to total lipids in chylomicrons and extremely large VLDL percentage||free cholesterol to total lipids in IDL percentage||free cholesterol to total lipids in large VLDL percentage||free cholesterol to total lipids in medium VLDL percentage||free cholesterol to total lipids in small VLDL percentage||free cholesterol to total lipids in very large VLDL percentage||free cholesterol to total lipids in very small VLDL percentage||free cholesterol:total lipids ratio, blood VLDL cholesterol amount||free cholesterol:total lipids ratio, blood VLDL cholesterol amount, chylomicron amount||free cholesterol:total lipids ratio, intermediate density lipoprotein measurement||galectin-4 measurement||galectin-8 measurement||gallstones||GALNT10/IGSF3 protein level ratio in blood||GALNT10/SEMA7A protein level ratio in blood||GALNT10/TNFSF12 protein level ratio in blood||GFRA1/TNFRSF1A protein level ratio in blood||glomerular filtration rate||glucose measurement||GOLM2/ITGA5 protein level ratio in blood||gout||GP1BA/SELP protein level ratio in blood||GP6/LGALS8 protein level ratio in blood||grip strength measurement||group 10 secretory phospholipase A2 measurement||gut microbiome measurement||HAVCR2/TNFRSF1B protein level ratio in blood||HbA1c measurement||heart disease||heart failure||heart rate||hematocrit||hemoglobin measurement||hepatocyte growth factor receptor level||high density lipoprotein cholesterol measurement||histidine measurement||HLA class II histocompatibility antigen gamma chain measurement||HMG CoA reductase inhibitor use measurement||Hypercholesterolemia||hyperlipidemia||hypertension, COVID-19||hypothyroidism||ICAM-1 measurement||ICAM3/NOTCH1 protein level ratio in blood||IFNGR1/THBD protein level ratio in blood||IL18BP/PILRA protein level ratio in blood||IL2RA/TNFRSF4 protein level ratio in blood||immunoglobulin superfamily containing leucine-rich repeat protein 2 measurement||inactive dipeptidyl peptidase 10 measurement||insulin receptor measurement||insulin-like growth factor 1 receptor level||intercellular adhesion molecule 1 measurement||intercellular adhesion molecule 2 measurement||intercellular adhesion molecule 4 measurement||intercellular adhesion molecule 5 measurement||interferon alpha/beta receptor 1 measurement||interleukin-1 receptor-like 1 measurement||interleukin-10 receptor subunit beta measurement||interleukin-15 receptor subunit alpha measurement||interleukin-18 receptor 1 measurement||interleukin-18-binding protein measurement||interleukin-3 receptor subunit alpha measurement||interleukin-4 receptor subunit alpha measurement||interleukin-6 receptor measurement||interleukin-7 receptor subunit alpha measurement||intermediate density lipoprotein measurement||iron biomarker measurement, ferritin measurement||ITGA5/ITGB7 protein level ratio in blood||ITGA5/LILRA2 protein level ratio in blood||ITGA5/SELE protein level ratio in blood||ITGB1/REG1A protein level ratio in blood||ITGB1/REG1B protein level ratio in blood||JAM2/TGFBR2 protein level ratio in blood||kallikrein-14 measurement||kin of IRRE-like protein 3 measurement||kit ligand amount||lactase-phlorizin hydrolase measurement||large artery stroke||LAYN/TNFRSF4 protein level ratio in blood||LBR/LGALS8 protein level ratio in blood||leukemia inhibitory factor receptor measurement||leukocyte quantity||level of acetylcholinesterase in blood||level of adhesion G-protein coupled receptor G1 in blood||level of alpha-amylase 2A in blood||level of C-type lectin domain family 10 member A in blood||level of calsyntenin-1 in blood serum||level of carcinoembryonic antigen-related cell adhesion molecule 5 in blood||level of carcinoembryonic antigen-related cell adhesion molecule 6 in blood||level of chymotrypsin-like protease CTRL-1 in blood serum||level of CUE domain-containing protein 1 in blood serum||level of dipeptidase 2 in blood serum||level of dipeptidyl aminopeptidase-like protein 6 in blood||level of disintegrin and metalloproteinase domain-containing protein 9 in blood||level of integrin alpha-6 in blood||level of interleukin-6 receptor subunit beta in blood serum||level of Kazal-type serine protease inhibitor domain-containing protein 1 in blood||level of membrane cofactor protein in blood||level of MHC class I polypeptide-related sequence A in blood, level of MHC class I polypeptide-related sequence B in blood||level of mucin-13 in blood||level of myocilin in blood||level of N-fatty-acyl-amino acid synthase/hydrolase PM20D1 in blood||level of neuronal pentraxin receptor in blood serum||level of nucleoside diphosphate kinase 3 in blood||level of plexin domain-containing protein 2 in blood||level of polypeptide N-acetylgalactosaminyltransferase 5 in blood||level of prion-like protein doppel in blood||level of prostate stem cell antigen in blood||level of protocadherin-12 in blood serum||level of receptor-type tyrosine-protein phosphatase F in blood||level of receptor-type tyrosine-protein phosphatase kappa in blood||level of seizure 6-like protein in blood||level of semaphorin-3F in blood||level of Ser-Leu in blood||level of serine protease inhibitor Kazal-type 5 in blood||level of serum globulin type protein||level of SLIT and NTRK-like protein 6 in blood serum||level of Sterol ester (27:1/18:0) in blood serum||level of syndecan-1 in blood||level of transmembrane emp24 domain-containing protein 2 in blood serum||level of tyrosine-protein kinase Mer in blood||level of V-set and immunoglobulin domain-containing protein 10 in blood||level of vascular endothelial growth factor receptor 1 in blood serum||level of zona pellucida sperm-binding protein 3 in blood||LGALS1/LGALS8 protein level ratio in blood||LGALS8/RWDD1 protein level ratio in blood||LGALS8/SERPINB6 protein level ratio in blood||LGALS8/SOD2 protein level ratio in blood||LGALS8/TXNDC5 protein level ratio in blood||LGALS8/VWF protein level ratio in blood||linoleic acid measurement||lipid measurement, blood VLDL cholesterol amount||lipid measurement, intermediate density lipoprotein measurement||lipoprotein measurement||low density lipoprotein cholesterol measurement||low density lipoprotein cholesterol measurement, cholesteryl esters:total lipids ratio||low density lipoprotein cholesterol measurement, free cholesterol:total lipids ratio||low density lipoprotein cholesterol measurement, lipid measurement||low density lipoprotein cholesterol measurement, phospholipid level||low density lipoprotein cholesterol measurement, sleep duration trait||low-density lipoprotein receptor-related protein 8 measurement||Ly6/PLAUR domain-containing protein 3 measurement||lysosome-associated membrane glycoprotein 3 measurement||macrophage colony-stimulating factor 1 receptor level||magnesium measurement||MANSC domain-containing protein 1 measurement||MANSC1/PODXL2 protein level ratio in blood||metabolic disease||metabolic syndrome||microfibril-associated glycoprotein 4 measurement||mitochondrial DNA measurement||monocyte count||myocardial infarction||n-acetylglucosamine-1-phosphodiester alpha-N-acetylglucosaminidase measurement||n-acetyllactosaminide beta-1,3-N-acetylglucosaminyltransferase 2 measurement||NBL1/TGFBR2 protein level ratio in blood||nectin-2 measurement||NECTIN4/TGFBR2 protein level ratio in blood||neurofascin measurement||neurogenic locus notch homolog protein 3 measurement||neuronal cell adhesion molecule amount||neuronal pentraxin-1 measurement||neutrophil count||nodular goiter||non-high density lipoprotein cholesterol measurement||NOTCH3/PTPRS protein level ratio in blood||NRCAM/NTRK2 protein level ratio in blood||NTRK2/TYRO3 protein level ratio in blood||omega-6 polyunsaturated fatty acid measurement||OX-2 membrane glycoprotein amount||P-Selectin measurement||pancreatic fat pad amount||PCDH1/TNFRSF11A protein level ratio in blood||PCDH17/TEK protein level ratio in blood||PDCD1/TNFRSF4 protein level ratio in blood||peptic ulcer disease||peripheral vascular disease||Phlebitis, Thrombophlebitis||phosphoglycerate mutase 1 measurement||phospholipid level, blood VLDL cholesterol amount||phospholipid level, intermediate density lipoprotein measurement||phospholipids in IDL measurement||phospholipids in large LDL measurement||phospholipids in LDL measurement||phospholipids in medium LDL measurement||phospholipids in medium VLDL measurement||phospholipids in small LDL measurement||phospholipids in small VLDL measurement||phospholipids in very small VLDL measurement||phospholipids:total lipids ratio||phospholipids:total lipids ratio, blood VLDL cholesterol amount||phospholipids:total lipids ratio, high density lipoprotein cholesterol measurement||PIK3IP1/TNFRSF1A protein level ratio in blood||PILRA/TNFRSF1A protein level ratio in blood||platelet endothelial aggregation receptor 1 measurement||platelet endothelial cell adhesion molecule measurement||platelet glycoprotein 4 level||plexin-B2 measurement||PODXL2/SDC1 protein level ratio in blood||PODXL2/SEZ6L protein level ratio in blood||polypeptide N-acetylgalactosaminyltransferase 10 measurement||polyunsaturated fatty acid measurement||polyunsaturated fatty acids to total fatty acids percentage||potassium measurement||PRCP/SELE protein level ratio in blood||programmed cell death 1 ligand 2 amount||protein FAM3B measurement||protein FAM3D measurement||protein intake measurement||protein jagged-1 measurement||protein kinase C-binding protein NELL2 measurement||protein measurement||protein-tyrosine sulfotransferase 2 measurement||proteinase-activated receptor 1 measurement||prothrombin time measurement||PTPRF/PTPRS protein level ratio in blood||pulmonary embolism, Pulmonary Infarction||pyruvate measurement||receptor tyrosine-protein kinase erbb-4 measurement||receptor-type tyrosine-protein phosphatase H measurement||remnant cholesterol measurement||SCARA5/SCARF2 protein level ratio in blood||SCARF2/TNFRSF21 protein level ratio in blood||scavenger receptor class F member 1 measurement||scavenger receptor class F member 2 measurement||SDC4/SELP protein level ratio in blood||SELP/VSIR protein level ratio in blood||semaphorin-4C measurement||semaphorin-6A measurement||serum alanine aminotransferase amount||serum creatinine amount||serum gamma-glutamyl transferase measurement||serum metabolite level||serum urea amount||social deprivation, low density lipoprotein cholesterol measurement||sodium measurement||SPARC-like protein 1 measurement||sphingomyelin measurement||stanniocalcin-1 measurement||t-cell surface glycoprotein CD5 measurement||tartrate-resistant acid phosphatase type 5 measurement||teratocarcinoma-derived growth factor 1 level||TGF-beta 1 level||tgf-beta receptor type-2 measurement||TGFBR2/THBD protein level ratio in blood||TGFBR2/TNFRSF19 protein level ratio in blood||Thromboembolism||thrombophilia||thrombospondin type-1 domain-containing protein 1 measurement||tissue factor measurement||TNFRSF4/TNFRSF8 protein level ratio in blood||toll-like receptor 4:Lymphocyte antigen 96 complex amount||total campesterol measurement||total cholesterol in medium LDL||total cholesterol in small LDL||total cholesterol measurement||total cholesterol measurement, blood VLDL cholesterol amount||total cholesterol measurement, intermediate density lipoprotein measurement||total cholesterol measurement, low density lipoprotein cholesterol measurement||total lipids in IDL||total lipids in large LDL||total lipids in LDL measurement||total lipids in medium LDL||total lipids in medium VLDL||total lipids in small LDL||total lipids in small VLDL||total lipids in very small VLDL measurement||triglyceride measurement||triglyceride:HDL cholesterol ratio||triglycerides in large VLDL measurement||triglycerides to total lipids in chylomicrons and extremely large VLDL percentage||triglycerides to total lipids in IDL percentage||triglycerides to total lipids in large LDL percentage||triglycerides to total lipids in large VLDL percentage||triglycerides to total lipids in medium LDL percentage||triglycerides to total lipids in medium VLDL percentage||triglycerides to total lipids in small LDL percentage||triglycerides to total lipids in small VLDL percentage||triglycerides to total lipids in very large VLDL percentage||triglycerides to total lipids in very small VLDL percentage||triglycerides:total lipids ratio, blood VLDL cholesterol amount||triglycerides:total lipids ratio, blood VLDL cholesterol amount, chylomicron amount||triglycerides:total lipids ratio, intermediate density lipoprotein measurement||triglycerides:total lipids ratio, low density lipoprotein cholesterol measurement||trypsin-1 measurement||tumor necrosis factor ligand superfamily member 12 amount||tumor necrosis factor receptor superfamily member 11A amount||type 2 diabetes mellitus||type 2 diabetes mellitus, major depressive disorder, coronary artery disease||tyrosine-protein kinase receptor TYRO3 measurement||tyrosine-protein phosphatase non-receptor type substrate 1 measurement||UDP-glucuronic acid decarboxylase 1 measurement||urinary metabolite measurement||uromodulin measurement||Varicose veins||vascular endothelial growth factor receptor 2 level||vascular endothelial growth factor receptor 3 level||venous thromboembolism||vitamin D level||X-11423--O-sulfo-L-tyrosine measurement||X-14189--leucylalanine measurement||X-23749 measurement||X-26054 measurement	851	1348
rs6475606	9	22081850	9_22081851_C_T	C	T	0.480808	0.480808	emb92	-0.0137204	0.00210954	10.1066	-0.0141068	0.00212444	10.5038	0.0740628	1	149	RP11-145E5.5	CDKN2A	2	TRUE	Abdominal Aortic Aneurysm||Agents acting on the renin-angiotensin system use measurement||aging||aneurysm||angina pectoris||ankle brachial index||antihyperlipidemic drug use measurement||Antithrombotic agent use measurement||aspirin use measurement||asthma, endometriosis||atrial fibrillation||Beta blocking agent use measurement||brain aneurysm||Calcium channel blocker use measurement||cardiovascular disease||cardioverter defibrillator||carotid atherosclerosis||carotid plaque build||cataract||cerebrovascular disorder||cervical carcinoma, prostate carcinoma, biliary tract cancer, pancreatic carcinoma, ovarian cancer, lung cancer, colorectal cancer, breast carcinoma, hepatocellular carcinoma, non-Hodgkins lymphoma, esophageal cancer, endometrial cancer, gastric cancer||cholesterol to total lipids in IDL percentage||cholesterol to total lipids in large LDL percentage||cholesterol to total lipids in medium VLDL percentage||cholesterol to total lipids in small LDL percentage||cholesterol to total lipids in small VLDL percentage||cholesterol to total lipids in very small VLDL percentage||cholesteryl esters to total lipids in IDL percentage||cholesteryl esters to total lipids in small LDL percentage||cholesteryl esters to total lipids in small VLDL percentage||cholesteryl esters to total lipids in very small VLDL percentage||colorectal cancer||colorectal cancer, squamous cell lung carcinoma||concentration of chylomicrons and extremely large VLDL particles measurement||concentration of very large VLDL particles measurement||coronary artery calcification||coronary artery disease||coronary atherosclerosis||device complication||diastolic blood pressure||drug use measurement||drug use measurement, coronary artery disease||drug use measurement, myocardial infarction||family history, coronary artery disease||free cholesterol in large VLDL measurement||free cholesterol to total lipids in chylomicrons and extremely large VLDL percentage||free cholesterol to total lipids in medium VLDL percentage||free cholesterol to total lipids in small HDL percentage||free cholesterol to total lipids in small VLDL percentage||free cholesterol to total lipids in very small VLDL percentage||healthspan||heart disease||heart failure||HMG CoA reductase inhibitor use measurement||Ischemic stroke||linoleic acid measurement||low density lipoprotein cholesterol measurement||myocardial infarction||occlusion precerebral artery||Pain||parental longevity||Peptic ulcer and gastro-oesophageal reflux disease (GORD) drug use measurement||peripheral arterial disease||peripheral vascular disease||peripheral vascular disease, drug use measurement||phospholipids in large VLDL measurement||phospholipids:total lipids ratio||saturated fatty acids measurement||stroke||stroke, type 2 diabetes mellitus, coronary artery disease||subarachnoid hemorrhage||systolic blood pressure||thoracic aortic aneurysm, Abdominal Aortic Aneurysm, brain aneurysm||total cholesterol measurement||total lipids in chylomicrons and extremely large VLDL measurement||total lipids in large VLDL||total lipids in medium VLDL||total lipids in small VLDL||total lipids in very large VLDL measurement||triglyceride measurement||triglycerides in chylomicrons and extremely large VLDL measurement||triglycerides in IDL measurement||triglycerides in large LDL measurement||triglycerides in large VLDL measurement||triglycerides in LDL measurement||triglycerides in medium LDL measurement||triglycerides in medium VLDL measurement||triglycerides in small LDL measurement||triglycerides in very large HDL measurement||triglycerides in VLDL measurement||triglycerides to total lipids in IDL percentage||triglycerides to total lipids in medium VLDL percentage||triglycerides to total lipids in small VLDL percentage||triglycerides to total lipids in very small VLDL percentage||type 2 diabetes mellitus, major depressive disorder, coronary artery disease||Vasodilators used in cardiac diseases use measurement||Vestibular schwannoma	130	231
rs4007642	9	22093299	9_22093300_A_T	A	T	0.48448	0.48448	emb111	-0.0161514	0.00212023	13.5883	-0.0165559	0.00212698	14.1515	0.262111	1	149	RP11-145E5.5	CDKN2A	2	TRUE	Abdominal Aortic Aneurysm||Agents acting on the renin-angiotensin system use measurement||aging||aneurysm||angina pectoris||antihyperlipidemic drug use measurement||Antithrombotic agent use measurement||aortic aneurysm||apolipoprotein B measurement||apolipoprotein B to apolipoprotein A1 ratio||aspirin use measurement||asthma, endometriosis||atherosclerosis||atrial fibrillation||Barrett's esophagus||Beta blocking agent use measurement||blood VLDL cholesterol amount||brain aneurysm||Calcium channel blocker use measurement||cardiovascular disease||cardiovascular disease biomarker measurement||cardioverter defibrillator||carotid plaque build||cataract||cerebrovascular disorder||Chest pain||cholesterol in chylomicrons and extremely large VLDL measurement||cholesterol in IDL measurement||cholesterol in large LDL measurement||cholesterol in large VLDL measurement||cholesterol in medium VLDL measurement||cholesterol in small VLDL measurement||cholesterol in very large VLDL measurement||cholesterol in very small VLDL measurement||cholesterol to total lipids in large LDL percentage||cholesterol to total lipids in small LDL percentage||cholesteryl ester measurement||cholesteryl esters in IDL measurement||cholesteryl esters in large LDL measurement||cholesteryl esters in large VLDL measurement||cholesteryl esters in LDL measurement||cholesteryl esters in medium LDL measurement||cholesteryl esters in medium VLDL measurement||cholesteryl esters in small LDL measurement||cholesteryl esters in small VLDL measurement||cholesteryl esters in very large VLDL measurement||cholesteryl esters in VLDL measurement||cholesteryl esters to total lipids in small LDL percentage||choline measurement||colorectal cancer||colorectal cancer, colorectal adenoma||colorectal cancer, lung cancer||colorectal cancer, squamous cell lung carcinoma||concentration of chylomicrons and extremely large VLDL particles measurement||concentration of large LDL particles measurement||concentration of large VLDL particles measurement||concentration of medium LDL particles measurement||concentration of medium VLDL particles||concentration of small LDL particles measurement||concentration of small VLDL particles||concentration of very large VLDL particles measurement||concentration of very small VLDL particles||congestive heart failure||coronary artery calcification||coronary artery disease||coronary atherosclerosis||device complication||diastolic blood pressure||drug use measurement, congestive heart failure||drug use measurement, coronary artery disease||drug use measurement, myocardial infarction||erythrocyte count||esterified cholesterol measurement||family history, coronary artery disease||free cholesterol in IDL measurement||free cholesterol in large LDL measurement||free cholesterol in large VLDL measurement||free cholesterol in LDL measurement||free cholesterol in medium LDL measurement||free cholesterol in medium VLDL measurement||free cholesterol in small LDL measurement||free cholesterol in small VLDL measurement||free cholesterol in very large VLDL measurement||free cholesterol in very small VLDL measurement||free cholesterol in VLDL measurement||free cholesterol measurement||free cholesterol to total lipids in chylomicrons and extremely large VLDL percentage||free cholesterol to total lipids in small HDL percentage||healthspan||heart disease||heart failure||heart rate||hematocrit||hemoglobin measurement||hemorrhoid||HMG CoA reductase inhibitor use measurement||hypertension||hypertensive heart disease||intermediate coronary syndrome||intermediate density lipoprotein measurement||Ischemic stroke||low density lipoprotein cholesterol measurement||lung cancer, family history of lung cancer||myocardial infarction||non-high density lipoprotein cholesterol measurement||occlusion precerebral artery||omega-6 polyunsaturated fatty acid measurement||Pain||parental longevity||Peptic ulcer and gastro-oesophageal reflux disease (GORD) drug use measurement||peripheral arterial disease||peripheral vascular disease||phospholipids in IDL measurement||phospholipids in large LDL measurement||phospholipids in large VLDL measurement||phospholipids in LDL measurement||phospholipids in medium LDL measurement||phospholipids in medium VLDL measurement||phospholipids in small LDL measurement||phospholipids in small VLDL measurement||phospholipids in very large VLDL measurement||phospholipids in very small VLDL measurement||phospholipids in VLDL measurement||polyunsaturated fatty acid measurement||polyunsaturated fatty acids to monounsaturated fatty acids ratio||polyunsaturated fatty acids to total fatty acids percentage||pulse pressure measurement||remnant cholesterol measurement||saturated fatty acids measurement||sphingomyelin measurement||stroke||subarachnoid hemorrhage||systolic blood pressure||systolic heart failure||thoracic aortic aneurysm, Abdominal Aortic Aneurysm, brain aneurysm||total cholesterol in medium LDL||total cholesterol in small LDL||total cholesterol measurement||total lipids in chylomicrons and extremely large VLDL measurement||total lipids in IDL||total lipids in large LDL||total lipids in large VLDL||total lipids in LDL measurement||total lipids in lipoprotein particles measurement||total lipids in medium LDL||total lipids in medium VLDL||total lipids in small LDL||total lipids in small VLDL||total lipids in very large VLDL measurement||total lipids in very small VLDL measurement||total lipids in VLDL measurement||total phospholipids in lipoprotein particles measurement||triglyceride measurement||triglycerides in chylomicrons and extremely large VLDL measurement||triglycerides in IDL measurement||triglycerides in large LDL measurement||triglycerides in large VLDL measurement||triglycerides in LDL measurement||triglycerides in medium LDL measurement||triglycerides in medium VLDL measurement||triglycerides in small LDL measurement||triglycerides in very large HDL measurement||triglycerides in VLDL measurement||type 2 diabetes mellitus, major depressive disorder, coronary artery disease||Vasodilators used in cardiac diseases use measurement||Vestibular schwannoma	220	310
rs4007642	9	22093299	9_22093300_A_T	A	T	0.48448	0.48448	emb87	-0.0158961	0.00200683	14.6278	-0.0158884	0.00201379	14.518	0.116384	1	149	RP11-145E5.5	CDKN2A	2	TRUE	Abdominal Aortic Aneurysm||Agents acting on the renin-angiotensin system use measurement||aging||aneurysm||angina pectoris||antihyperlipidemic drug use measurement||Antithrombotic agent use measurement||aortic aneurysm||apolipoprotein B measurement||apolipoprotein B to apolipoprotein A1 ratio||aspirin use measurement||asthma, endometriosis||atherosclerosis||atrial fibrillation||Barrett's esophagus||Beta blocking agent use measurement||blood VLDL cholesterol amount||brain aneurysm||Calcium channel blocker use measurement||cardiovascular disease||cardiovascular disease biomarker measurement||cardioverter defibrillator||carotid plaque build||cataract||cerebrovascular disorder||Chest pain||cholesterol in chylomicrons and extremely large VLDL measurement||cholesterol in IDL measurement||cholesterol in large LDL measurement||cholesterol in large VLDL measurement||cholesterol in medium VLDL measurement||cholesterol in small VLDL measurement||cholesterol in very large VLDL measurement||cholesterol in very small VLDL measurement||cholesterol to total lipids in large LDL percentage||cholesterol to total lipids in small LDL percentage||cholesteryl ester measurement||cholesteryl esters in IDL measurement||cholesteryl esters in large LDL measurement||cholesteryl esters in large VLDL measurement||cholesteryl esters in LDL measurement||cholesteryl esters in medium LDL measurement||cholesteryl esters in medium VLDL measurement||cholesteryl esters in small LDL measurement||cholesteryl esters in small VLDL measurement||cholesteryl esters in very large VLDL measurement||cholesteryl esters in VLDL measurement||cholesteryl esters to total lipids in small LDL percentage||choline measurement||colorectal cancer||colorectal cancer, colorectal adenoma||colorectal cancer, lung cancer||colorectal cancer, squamous cell lung carcinoma||concentration of chylomicrons and extremely large VLDL particles measurement||concentration of large LDL particles measurement||concentration of large VLDL particles measurement||concentration of medium LDL particles measurement||concentration of medium VLDL particles||concentration of small LDL particles measurement||concentration of small VLDL particles||concentration of very large VLDL particles measurement||concentration of very small VLDL particles||congestive heart failure||coronary artery calcification||coronary artery disease||coronary atherosclerosis||device complication||diastolic blood pressure||drug use measurement, congestive heart failure||drug use measurement, coronary artery disease||drug use measurement, myocardial infarction||erythrocyte count||esterified cholesterol measurement||family history, coronary artery disease||free cholesterol in IDL measurement||free cholesterol in large LDL measurement||free cholesterol in large VLDL measurement||free cholesterol in LDL measurement||free cholesterol in medium LDL measurement||free cholesterol in medium VLDL measurement||free cholesterol in small LDL measurement||free cholesterol in small VLDL measurement||free cholesterol in very large VLDL measurement||free cholesterol in very small VLDL measurement||free cholesterol in VLDL measurement||free cholesterol measurement||free cholesterol to total lipids in chylomicrons and extremely large VLDL percentage||free cholesterol to total lipids in small HDL percentage||healthspan||heart disease||heart failure||heart rate||hematocrit||hemoglobin measurement||hemorrhoid||HMG CoA reductase inhibitor use measurement||hypertension||hypertensive heart disease||intermediate coronary syndrome||intermediate density lipoprotein measurement||Ischemic stroke||low density lipoprotein cholesterol measurement||lung cancer, family history of lung cancer||myocardial infarction||non-high density lipoprotein cholesterol measurement||occlusion precerebral artery||omega-6 polyunsaturated fatty acid measurement||Pain||parental longevity||Peptic ulcer and gastro-oesophageal reflux disease (GORD) drug use measurement||peripheral arterial disease||peripheral vascular disease||phospholipids in IDL measurement||phospholipids in large LDL measurement||phospholipids in large VLDL measurement||phospholipids in LDL measurement||phospholipids in medium LDL measurement||phospholipids in medium VLDL measurement||phospholipids in small LDL measurement||phospholipids in small VLDL measurement||phospholipids in very large VLDL measurement||phospholipids in very small VLDL measurement||phospholipids in VLDL measurement||polyunsaturated fatty acid measurement||polyunsaturated fatty acids to monounsaturated fatty acids ratio||polyunsaturated fatty acids to total fatty acids percentage||pulse pressure measurement||remnant cholesterol measurement||saturated fatty acids measurement||sphingomyelin measurement||stroke||subarachnoid hemorrhage||systolic blood pressure||systolic heart failure||thoracic aortic aneurysm, Abdominal Aortic Aneurysm, brain aneurysm||total cholesterol in medium LDL||total cholesterol in small LDL||total cholesterol measurement||total lipids in chylomicrons and extremely large VLDL measurement||total lipids in IDL||total lipids in large LDL||total lipids in large VLDL||total lipids in LDL measurement||total lipids in lipoprotein particles measurement||total lipids in medium LDL||total lipids in medium VLDL||total lipids in small LDL||total lipids in small VLDL||total lipids in very large VLDL measurement||total lipids in very small VLDL measurement||total lipids in VLDL measurement||total phospholipids in lipoprotein particles measurement||triglyceride measurement||triglycerides in chylomicrons and extremely large VLDL measurement||triglycerides in IDL measurement||triglycerides in large LDL measurement||triglycerides in large VLDL measurement||triglycerides in LDL measurement||triglycerides in medium LDL measurement||triglycerides in medium VLDL measurement||triglycerides in small LDL measurement||triglycerides in very large HDL measurement||triglycerides in VLDL measurement||type 2 diabetes mellitus, major depressive disorder, coronary artery disease||Vasodilators used in cardiac diseases use measurement||Vestibular schwannoma	220	310
rs1333046	9	22124123	9_22124124_A_T	T	A	0.497347	0.497347	emb75	-0.0122612	0.00165005	12.9667	-0.0120493	0.0016944	11.9386	0.0942159	1	149	RP11-145E5.5	CDKN2A	2	TRUE	Abdominal Aortic Aneurysm||Agents acting on the renin-angiotensin system use measurement||aging||aneurysm||angina pectoris||ankle brachial index||antihyperlipidemic drug use measurement||Antithrombotic agent use measurement||aortic aneurysm||apolipoprotein B measurement||apolipoprotein B to apolipoprotein A1 ratio||aspirin use measurement||asthma, endometriosis||atherosclerosis||atrial fibrillation||Beta blocking agent use measurement||blood VLDL cholesterol amount||brain aneurysm||Calcium channel blocker use measurement||cardiovascular disease||cardiovascular disease biomarker measurement||cardioverter defibrillator||carotid plaque build||cataract||cerebrovascular disorder||cervical carcinoma, prostate carcinoma, biliary tract cancer, pancreatic carcinoma, ovarian cancer, lung cancer, colorectal cancer, breast carcinoma, hepatocellular carcinoma, non-Hodgkins lymphoma, esophageal cancer, endometrial cancer, gastric cancer||Chest pain||cholesterol in chylomicrons and extremely large VLDL measurement||cholesterol in IDL measurement||cholesterol in large LDL measurement||cholesterol in large VLDL measurement||cholesterol in medium VLDL measurement||cholesterol in small VLDL measurement||cholesterol in very large VLDL measurement||cholesterol in very small VLDL measurement||cholesterol to total lipids in large LDL percentage||cholesterol to total lipids in small LDL percentage||cholesteryl ester measurement||cholesteryl esters in IDL measurement||cholesteryl esters in large LDL measurement||cholesteryl esters in large VLDL measurement||cholesteryl esters in LDL measurement||cholesteryl esters in medium LDL measurement||cholesteryl esters in medium VLDL measurement||cholesteryl esters in small LDL measurement||cholesteryl esters in small VLDL measurement||cholesteryl esters in very large VLDL measurement||cholesteryl esters in VLDL measurement||cholesteryl esters to total lipids in small LDL percentage||choline measurement||colorectal cancer||colorectal cancer, squamous cell lung carcinoma||concentration of chylomicrons and extremely large VLDL particles measurement||concentration of large LDL particles measurement||concentration of large VLDL particles measurement||concentration of medium LDL particles measurement||concentration of medium VLDL particles||concentration of small LDL particles measurement||concentration of small VLDL particles||concentration of very large VLDL particles measurement||concentration of very small VLDL particles||congestive heart failure||coronary artery calcification||coronary artery disease||coronary atherosclerosis||device complication||diastolic blood pressure||drug use measurement||drug use measurement, congestive heart failure||drug use measurement, coronary artery disease||drug use measurement, myocardial infarction||erythrocyte count||esterified cholesterol measurement||family history, coronary artery disease||free cholesterol in IDL measurement||free cholesterol in large LDL measurement||free cholesterol in large VLDL measurement||free cholesterol in LDL measurement||free cholesterol in medium LDL measurement||free cholesterol in medium VLDL measurement||free cholesterol in small LDL measurement||free cholesterol in small VLDL measurement||free cholesterol in very large VLDL measurement||free cholesterol in very small VLDL measurement||free cholesterol in VLDL measurement||free cholesterol measurement||free cholesterol to total lipids in chylomicrons and extremely large VLDL percentage||free cholesterol to total lipids in small HDL percentage||healthspan||heart disease||heart failure||heart rate||hematocrit||hemoglobin measurement||hemorrhoid||HMG CoA reductase inhibitor use measurement||hypertension||hypertensive heart disease||intermediate coronary syndrome||intermediate density lipoprotein measurement||Ischemic stroke||low density lipoprotein cholesterol measurement||lung cancer, family history of lung cancer||myocardial infarction||non-high density lipoprotein cholesterol measurement||occlusion precerebral artery||omega-6 polyunsaturated fatty acid measurement||Pain||parental longevity||Peptic ulcer and gastro-oesophageal reflux disease (GORD) drug use measurement||peripheral arterial disease||peripheral vascular disease||phospholipids in IDL measurement||phospholipids in large LDL measurement||phospholipids in large VLDL measurement||phospholipids in LDL measurement||phospholipids in medium LDL measurement||phospholipids in medium VLDL measurement||phospholipids in small LDL measurement||phospholipids in small VLDL measurement||phospholipids in very large VLDL measurement||phospholipids in very small VLDL measurement||phospholipids in VLDL measurement||polyunsaturated fatty acid measurement||polyunsaturated fatty acids to monounsaturated fatty acids ratio||polyunsaturated fatty acids to total fatty acids percentage||pulse pressure measurement||remnant cholesterol measurement||saturated fatty acids measurement||sphingomyelin measurement||stroke||stroke, type 2 diabetes mellitus, coronary artery disease||subarachnoid hemorrhage||systolic blood pressure||systolic heart failure||thoracic aortic aneurysm, Abdominal Aortic Aneurysm, brain aneurysm||total cholesterol in medium LDL||total cholesterol in small LDL||total cholesterol measurement||total lipids in chylomicrons and extremely large VLDL measurement||total lipids in IDL||total lipids in large LDL||total lipids in large VLDL||total lipids in LDL measurement||total lipids in lipoprotein particles measurement||total lipids in medium LDL||total lipids in medium VLDL||total lipids in small LDL||total lipids in small VLDL||total lipids in very large VLDL measurement||total lipids in very small VLDL measurement||total lipids in VLDL measurement||total phospholipids in lipoprotein particles measurement||triglyceride measurement||triglycerides in chylomicrons and extremely large VLDL measurement||triglycerides in IDL measurement||triglycerides in large LDL measurement||triglycerides in large VLDL measurement||triglycerides in LDL measurement||triglycerides in medium LDL measurement||triglycerides in medium VLDL measurement||triglycerides in small LDL measurement||triglycerides in very large HDL measurement||triglycerides in VLDL measurement||type 2 diabetes mellitus||type 2 diabetes mellitus, major depressive disorder, coronary artery disease||Vasodilators used in cardiac diseases use measurement||Vestibular schwannoma	220	312
rs4977575	9	22124744	9_22124745_C_G	C	G	0.490714	0.490714	emb18	0.0143713	0.0020601	11.5176	0.0149469	0.00207666	12.2119	0.135703	1	149	RP11-145E5.5	CDKN2A	2	TRUE	Abdominal Aortic Aneurysm||Agents acting on the renin-angiotensin system use measurement||aging||aneurysm||angina pectoris||ankle brachial index||antihyperlipidemic drug use measurement||Antithrombotic agent use measurement||aortic aneurysm||aspirin use measurement||asthma, endometriosis||atherosclerosis||atrial fibrillation||Beta blocking agent use measurement||brain aneurysm||Calcium channel blocker use measurement||cardiovascular disease||cardioverter defibrillator||carotid plaque build||cataract||cerebrovascular disorder||cervical carcinoma, prostate carcinoma, biliary tract cancer, pancreatic carcinoma, ovarian cancer, lung cancer, colorectal cancer, breast carcinoma, hepatocellular carcinoma, non-Hodgkins lymphoma, esophageal cancer, endometrial cancer, gastric cancer||colorectal cancer||colorectal cancer, squamous cell lung carcinoma||concentration of chylomicrons and extremely large VLDL particles measurement||congestive heart failure||coronary artery calcification||coronary artery disease||coronary atherosclerosis||device complication||diastolic blood pressure||drug use measurement||drug use measurement, congestive heart failure||drug use measurement, coronary artery disease||drug use measurement, myocardial infarction||erythrocyte count||family history, coronary artery disease||free cholesterol to total lipids in chylomicrons and extremely large VLDL percentage||healthspan||heart disease||heart failure||heart rate||hemorrhoid||HMG CoA reductase inhibitor use measurement||hypertension||hypertensive heart disease||intermediate coronary syndrome||Ischemic stroke||low density lipoprotein cholesterol measurement||lung cancer, family history of lung cancer||myocardial infarction||occlusion precerebral artery||Pain||parental longevity||Peptic ulcer and gastro-oesophageal reflux disease (GORD) drug use measurement||peripheral arterial disease||peripheral vascular disease||pulse pressure measurement||stroke||stroke, type 2 diabetes mellitus, coronary artery disease||subarachnoid hemorrhage||thoracic aortic aneurysm, Abdominal Aortic Aneurysm, brain aneurysm||total cholesterol measurement||total lipids in chylomicrons and extremely large VLDL measurement||triglycerides in chylomicrons and extremely large VLDL measurement||type 2 diabetes mellitus||type 2 diabetes mellitus, major depressive disorder, coronary artery disease||Vasodilators used in cardiac diseases use measurement||Vestibular schwannoma	103	299
rs1333049	9	22125503	9_22125504_C_G	G	C	0.481628	0.481628	emb14	-0.014968	0.00196731	13.5567	-0.0147043	0.00197472	13.0168	0.150237	1	149	RP11-145E5.5	CDKN2A	2	TRUE	Abdominal Aortic Aneurysm||Agents acting on the renin-angiotensin system use measurement||aging||aneurysm||angina pectoris||ankle brachial index||antihyperlipidemic drug use measurement||Antithrombotic agent use measurement||aortic aneurysm||aspirin use measurement||asthma, endometriosis||atherosclerosis||atrial fibrillation||Beta blocking agent use measurement||brain aneurysm||Calcium channel blocker use measurement||cardiovascular disease||cardiovascular disease biomarker measurement||cardioverter defibrillator||carotid plaque build||cataract||cerebrovascular disorder||cervical carcinoma, prostate carcinoma, biliary tract cancer, pancreatic carcinoma, ovarian cancer, lung cancer, colorectal cancer, breast carcinoma, hepatocellular carcinoma, non-Hodgkins lymphoma, esophageal cancer, endometrial cancer, gastric cancer||Chest pain||colorectal cancer||colorectal cancer, squamous cell lung carcinoma||concentration of chylomicrons and extremely large VLDL particles measurement||congestive heart failure||coronary artery calcification||coronary artery disease||coronary atherosclerosis||device complication||diastolic blood pressure||drug use measurement||drug use measurement, congestive heart failure||drug use measurement, coronary artery disease||drug use measurement, myocardial infarction||erythrocyte count||family history, coronary artery disease||free cholesterol to total lipids in chylomicrons and extremely large VLDL percentage||healthspan||heart disease||heart failure||heart rate||hematocrit||hemoglobin measurement||hemorrhoid||HMG CoA reductase inhibitor use measurement||hypertension||hypertensive heart disease||intermediate coronary syndrome||Ischemic stroke||low density lipoprotein cholesterol measurement||lung cancer, family history of lung cancer||myocardial infarction||occlusion precerebral artery||Pain||parental longevity||Peptic ulcer and gastro-oesophageal reflux disease (GORD) drug use measurement||peripheral arterial disease||peripheral vascular disease||pulse pressure measurement||stroke||stroke, type 2 diabetes mellitus, coronary artery disease||subarachnoid hemorrhage||systolic blood pressure||systolic heart failure||thoracic aortic aneurysm, Abdominal Aortic Aneurysm, brain aneurysm||total cholesterol measurement||total lipids in chylomicrons and extremely large VLDL measurement||triglyceride measurement||triglycerides in chylomicrons and extremely large VLDL measurement||type 2 diabetes mellitus||type 2 diabetes mellitus, major depressive disorder, coronary artery disease||Vasodilators used in cardiac diseases use measurement||Vestibular schwannoma	114	309
rs10975416	9	6051924	9_6051924_G_T	T	G	0.187393	0.187393	emb52	-0.0175779	0.00261589	10.7395	-0.0144724	0.00265372	7.30645	0.190991	2	145	RANBP6	RANBP6	10	FALSE	adult onset asthma||asthma||asthma exacerbation measurement||asthma, age at onset||childhood onset asthma||high density lipoprotein cholesterol measurement	7	16
rs343473	9	6074936	9_6074936_A_G	A	G	0.343276	0.656724	emb117	0.0127558	0.00222311	8.01822	0.0148879	0.00224	10.5218	0.385341	2	146	RANBP6	RANBP6	9	FALSE	asthma	1	15
rs12349858	9	6185295	9_6185295_C_T	C	T	0.168969	0.168969	emb52	0.0216261	0.00271766	14.756	0.0197147	0.00275695	12.0638	0.134749	1	147	IL33	IL33	2	TRUE	allergic disease||allergic rhinitis||asthma||asthma exacerbation measurement||asthma, allergic disease||asthma, seasonal allergic rhinitis||chronic rhinosinusitis||Eczematoid dermatitis, allergic rhinitis||galectin-10 measurement||neutrophil percentage of granulocytes||upper respiratory tract disorder	15	72
rs992969	9	6209697	9_6209697_A_G	A	G	0.252026	0.747974	emb31	-0.0196959	0.00242448	15.3449	-0.0197974	0.00244121	15.2935	0.442827	1	148	IL33	IL33	2	TRUE	adult onset asthma||allergic disease||allergic disease, age at onset||allergic rhinitis||Antihistamine use measurement||asthma||asthma, age at onset||asthma, chronic rhinosinusitis||asthma, family history||basophil count, eosinophil count||childhood onset asthma||chronic obstructive pulmonary disease||chronic rhinosinusitis||chronic rhinosinusitis with nasal polyps||chronic rhinosinusitis without nasal polyps||drug use measurement, asthma||eosinophil count||eosinophil measurement||eosinophil percentage of granulocytes||eosinophil percentage of leukocytes||FEV/FVC ratio||level of bone marrow proteoglycan in blood||Nasal Cavity Polyp||nasal disorder||Nasal polyposis||neutrophil percentage of granulocytes||proteoglycan 3 measurement||rhinitis||seasonal allergic rhinitis||T2-high asthma||upper respiratory tract disorder	50	65
rs992969	9	6209697	9_6209697_A_G	A	G	0.252026	0.747974	emb47	-0.0238594	0.00242147	22.1781	-0.0241775	0.00243653	22.4777	0.328909	1	148	IL33	IL33	2	TRUE	adult onset asthma||allergic disease||allergic disease, age at onset||allergic rhinitis||Antihistamine use measurement||asthma||asthma, age at onset||asthma, chronic rhinosinusitis||asthma, family history||basophil count, eosinophil count||childhood onset asthma||chronic obstructive pulmonary disease||chronic rhinosinusitis||chronic rhinosinusitis with nasal polyps||chronic rhinosinusitis without nasal polyps||drug use measurement, asthma||eosinophil count||eosinophil measurement||eosinophil percentage of granulocytes||eosinophil percentage of leukocytes||FEV/FVC ratio||level of bone marrow proteoglycan in blood||Nasal Cavity Polyp||nasal disorder||Nasal polyposis||neutrophil percentage of granulocytes||proteoglycan 3 measurement||rhinitis||seasonal allergic rhinitis||T2-high asthma||upper respiratory tract disorder	50	65
rs992969	9	6209697	9_6209697_A_G	A	G	0.252026	0.747974	emb58	0.0156779	0.00242028	10.031	0.0159209	0.00242884	10.254	0.267688	1	148	IL33	IL33	2	TRUE	adult onset asthma||allergic disease||allergic disease, age at onset||allergic rhinitis||Antihistamine use measurement||asthma||asthma, age at onset||asthma, chronic rhinosinusitis||asthma, family history||basophil count, eosinophil count||childhood onset asthma||chronic obstructive pulmonary disease||chronic rhinosinusitis||chronic rhinosinusitis with nasal polyps||chronic rhinosinusitis without nasal polyps||drug use measurement, asthma||eosinophil count||eosinophil measurement||eosinophil percentage of granulocytes||eosinophil percentage of leukocytes||FEV/FVC ratio||level of bone marrow proteoglycan in blood||Nasal Cavity Polyp||nasal disorder||Nasal polyposis||neutrophil percentage of granulocytes||proteoglycan 3 measurement||rhinitis||seasonal allergic rhinitis||T2-high asthma||upper respiratory tract disorder	50	65
rs992969	9	6209697	9_6209697_A_G	A	G	0.252026	0.747974	emb60	-0.0135192	0.00211557	9.78117	-0.0133515	0.00212494	9.47894	0.366882	1	148	IL33	IL33	2	TRUE	adult onset asthma||allergic disease||allergic disease, age at onset||allergic rhinitis||Antihistamine use measurement||asthma||asthma, age at onset||asthma, chronic rhinosinusitis||asthma, family history||basophil count, eosinophil count||childhood onset asthma||chronic obstructive pulmonary disease||chronic rhinosinusitis||chronic rhinosinusitis with nasal polyps||chronic rhinosinusitis without nasal polyps||drug use measurement, asthma||eosinophil count||eosinophil measurement||eosinophil percentage of granulocytes||eosinophil percentage of leukocytes||FEV/FVC ratio||level of bone marrow proteoglycan in blood||Nasal Cavity Polyp||nasal disorder||Nasal polyposis||neutrophil percentage of granulocytes||proteoglycan 3 measurement||rhinitis||seasonal allergic rhinitis||T2-high asthma||upper respiratory tract disorder	50	65
rs992969	9	6209697	9_6209697_A_G	A	G	0.252026	0.747974	emb86	0.0145566	0.00202748	12.1555	0.014877	0.00203466	12.5783	0.464661	1	148	IL33	IL33	2	TRUE	adult onset asthma||allergic disease||allergic disease, age at onset||allergic rhinitis||Antihistamine use measurement||asthma||asthma, age at onset||asthma, chronic rhinosinusitis||asthma, family history||basophil count, eosinophil count||childhood onset asthma||chronic obstructive pulmonary disease||chronic rhinosinusitis||chronic rhinosinusitis with nasal polyps||chronic rhinosinusitis without nasal polyps||drug use measurement, asthma||eosinophil count||eosinophil measurement||eosinophil percentage of granulocytes||eosinophil percentage of leukocytes||FEV/FVC ratio||level of bone marrow proteoglycan in blood||Nasal Cavity Polyp||nasal disorder||Nasal polyposis||neutrophil percentage of granulocytes||proteoglycan 3 measurement||rhinitis||seasonal allergic rhinitis||T2-high asthma||upper respiratory tract disorder	50	65
rs72699191	9	6211813	9_6211813_C_T	T	C	0.170014	0.170014	emb112	0.0167505	0.00235615	11.9331	0.0168464	0.00236089	12.0155	0.116227	1	147	IL33	IL33	2	TRUE	allergic disease||allergic rhinitis||asthma||asthma exacerbation measurement||asthma, allergic disease||asthma, seasonal allergic rhinitis||chronic rhinosinusitis||Eczematoid dermatitis, allergic rhinitis||galectin-10 measurement||neutrophil percentage of granulocytes||upper respiratory tract disorder	15	72
rs928412	9	6213148	9_6213148_A_G	A	G	0.259237	0.740763	emb117	-0.0244012	0.00241137	23.3431	-0.0259018	0.00242969	25.8046	0.366628	1	148	IL33	IL33	2	TRUE	adult onset asthma||allergic disease||allergic disease, age at onset||allergic rhinitis||Antihistamine use measurement||asthma||asthma, age at onset||asthma, family history||basophil count, eosinophil count||childhood onset asthma||chronic obstructive pulmonary disease||chronic rhinosinusitis||chronic rhinosinusitis with nasal polyps||chronic rhinosinusitis without nasal polyps||drug use measurement, asthma||eosinophil count||eosinophil measurement||eosinophil percentage of granulocytes||eosinophil percentage of leukocytes||Glucocorticoid use measurement||Inhalant adrenergic use measurement||level of bone marrow proteoglycan in blood||Nasal Cavity Polyp||nasal disorder||Nasal polyposis||neutrophil percentage of granulocytes||proteoglycan 3 measurement||rhinitis||seasonal allergic rhinitis||T2-high asthma||upper respiratory tract disorder	52	67
rs7848215	9	6213468	9_6213468_C_T	C	T	0.2612	0.2612	emb22	0.0222492	0.00230123	21.3863	0.0223123	0.00231354	21.2819	0.23673	1	148	IL33	IL33	2	TRUE	adult onset asthma||allergic disease, age at onset||allergic rhinitis||Antihistamine use measurement||asthma||asthma, age at onset||asthma, chronic rhinosinusitis||asthma, family history||basophil count, eosinophil count||childhood onset asthma||chronic obstructive pulmonary disease||chronic rhinosinusitis||chronic rhinosinusitis with nasal polyps||chronic rhinosinusitis without nasal polyps||drug use measurement, asthma||eosinophil count||eosinophil measurement||eosinophil percentage of granulocytes||eosinophil percentage of leukocytes||FEV/FVC ratio||Glucocorticoid use measurement||Inhalant adrenergic use measurement||level of bone marrow proteoglycan in blood||Nasal Cavity Polyp||nasal disorder||Nasal polyposis||neutrophil percentage of granulocytes||proteoglycan 3 measurement||rhinitis||seasonal allergic rhinitis||T2-high asthma||upper respiratory tract disorder	53	69
rs7848215	9	6213468	9_6213468_C_T	C	T	0.2612	0.2612	emb79	-0.0195357	0.00236898	15.7874	-0.0195038	0.00239873	15.3694	0.347714	1	148	IL33	IL33	2	TRUE	adult onset asthma||allergic disease, age at onset||allergic rhinitis||Antihistamine use measurement||asthma||asthma, age at onset||asthma, chronic rhinosinusitis||asthma, family history||basophil count, eosinophil count||childhood onset asthma||chronic obstructive pulmonary disease||chronic rhinosinusitis||chronic rhinosinusitis with nasal polyps||chronic rhinosinusitis without nasal polyps||drug use measurement, asthma||eosinophil count||eosinophil measurement||eosinophil percentage of granulocytes||eosinophil percentage of leukocytes||FEV/FVC ratio||Glucocorticoid use measurement||Inhalant adrenergic use measurement||level of bone marrow proteoglycan in blood||Nasal Cavity Polyp||nasal disorder||Nasal polyposis||neutrophil percentage of granulocytes||proteoglycan 3 measurement||rhinitis||seasonal allergic rhinitis||T2-high asthma||upper respiratory tract disorder	53	69

### Sheet: sex_specific_results
Table S4. Lead variants with significant sex heterogeneity in the embedding GWAS
Lead variants showing significant male-vs-female effect heterogeneity, with sex-specific effect sizes and significance.
Source: Results_sex_stratified_analysis_UKB_embeddings_20260427.txt | 20 rows x 21 columns shown (of 35) | definitions in 'Column_definitions'
Variant	Chr	Position	Effect allele	Other allele	Embedding	LD group	Heterogeneity P	Heterogeneity I^2	Effect directions	Opposite direction	N (men)	Effect (men)	SE (men)	P (men)	N (women)	Effect (women)	SE (women)	P (women)	Significant (men)	Significant (women)
MarkerName	Chr_meta	Pos_meta	Allele1_meta	Allele2_meta	emb	R2.group.updated	HetPVal	HetISq	Direction	OppositeBetaDirection	N_male	BETA_male	SE_male	P_male	N_female	BETA_female	SE_female	P_female	SigMale	SigFemale
rs11591147	1	55505647	t	g	emb92	55	2.433e-08	96.8	++	0	201595	0.185135	0.0129984	4.96478e-46	239594	0.0941152	0.00986448	1.4171e-21	1	1
rs11887534	2	44066247	c	g	emb88	87	3.918e-09	97.1	+-	1	201595	-0.00169606	0.00584994	0.771872	239594	0.0477421	0.00602391	2.27353e-15	0	1
rs138669696	23	20145968	a	c	emb48	NA	1.519e-08	96.9	-+	1	201412	0.0053608	0.00275636	0.0517881	239345	-0.0198452	0.00349841	1.40615e-08	0	1
rs1481012	4	89039082	a	g	emb41	111	5.164e-09	97.1	+-	1	201595	0.0301138	0.00427934	1.96381e-12	239594	-0.00344312	0.00383197	0.368906	1	0
rs199658750	4	69445013	ca	c	emb92	109	1.683e-08	96.9	--	0	201595	-0.0364986	0.00486822	6.51328e-14	239594	-0.00202103	0.00369414	0.584316	1	0
rs200210321	19	19393890	a	ag	emb92	45	1.234e-11	97.8	--	0	201595	0.0716394	0.00659613	1.77133e-27	239594	0.0155799	0.00499351	0.0018083	1	0
rs202106249	6	31349415	t	g	emb5	125	5.693e-09	97.1	+-	1	201595	0.0272136	0.00461975	3.84547e-09	239594	-0.00658412	0.00350955	0.0606471	1	0
rs2315065	6	161108144	a	c	emb75	139	3.623e-09	97.1	+-	1	201595	-0.0288324	0.00391165	1.69512e-13	239594	0.00376864	0.003902	0.334133	1	0
rs2634071	4	111669220	t	c	emb61	113	4.946e-10	97.4	--	0	201595	0.034205	0.00394145	4.01791e-18	239594	0.00274766	0.00316799	0.385767	1	0
rs28811643	6	32618592	a	g	emb11	128	3.937e-10	97.4	++	0	201595	0.013111	0.00317042	3.54323e-05	239594	0.0422113	0.00340327	2.51304e-35	0	1
rs4007642	9	22093299	a	t	emb14	159	1.232e-11	97.8	++	0	201595	-0.0286065	0.00285783	1.37975e-23	239594	-0.00209345	0.00267228	0.433396	1	0
rs4007642	9	22093299	a	t	emb87	159	1.79e-10	97.5	++	0	201595	-0.0295762	0.00303868	2.1752e-22	239594	-0.00381048	0.00266166	0.152253	1	0
rs55730499	6	161005610	t	c	emb87	136	3.663e-08	96.7	--	0	201595	-0.0476934	0.00556319	1.00809e-17	239594	-0.007007	0.00486285	0.149606	1	0
rs58253018	8	126490498	a	t	emb92	150	2.164e-08	96.8	--	0	201595	0.0394174	0.00365493	4.06443e-27	239594	0.0137281	0.00277455	7.50395e-07	1	0
rs6133979	20	10605004	a	g	emb84	70	4.374e-08	96.7	-+	1	201595	0.0309377	0.0148787	0.0375872	239594	-0.0851903	0.0151164	1.74438e-08	0	1
rs629301	1	109818306	t	g	emb92	60	7.28e-18	98.7	--	0	201595	-0.0764661	0.00411485	4.41469e-77	239594	-0.0319898	0.00312242	1.24394e-24	1	1
rs7930786	11	116624727	c	g	emb92	13	5.546e-09	97.1	--	0	201595	0.0819844	0.00686522	7.1499e-33	239594	0.0318091	0.00519051	8.88157e-10	1	1
rs9268528	6	32383108	a	g	emb100	126	3.915e-08	96.7	--	0	201595	0.00404676	0.00271944	0.136729	239594	0.0247217	0.00260056	1.9756e-21	0	1
rs9271364	6	32586787	a	g	emb1	127	5.904e-09	97	--	0	201595	0.000783711	0.00180979	0.664985	239594	0.01575	0.00182719	6.70811e-18	0	1
rs9685830	4	111682891	a	g	emb95	113	3.664e-09	97.1	+-	1	201595	-0.0231776	0.00347803	2.66502e-11	239594	0.00367501	0.00293713	0.210854	1	0

### Sheet: pathway_enrichment
Table S5. Pathway / gene-set enrichment of effector genes, per embedding
g:Profiler over-representation of each embedding's effector-gene set against pathway/ontology sources (REACTOME, KEGG, GO, CORUM).
Source: Pathway_enrichment_effector_gene_by_embedding_20260422.txt | 74 rows x 12 columns shown (of 19) | definitions in 'Column_definitions'
Embedding	Source	Term ID	Term	Q-value	Term size	Query size	Overlap	Fold enrichment	Overlap genes
emb	source	native	name	q_value	term_size	query_size	intersection_size	fc	intersection_genes
emb117	REAC	REAC:R-HSA-446652	Interleukin-1 family signaling	0.000321468	151	4	3	54.9139	IL1RL1|SMAD3|IL33
emb117	REAC	REAC:R-HSA-449147	Signaling by Interleukins	0.00665407	476	4	3	17.4202	IL1RL1|SMAD3|IL33
emb14	REAC	REAC:R-HSA-9856651	MITF-M-dependent gene expression	0.00195953	86	7	3	55.0963	CDKN2A|TCF7L2|SMARCA4
emb14	REAC	REAC:R-HSA-9730414	MITF-M-regulated melanocyte development	0.00215397	128	7	3	37.0179	CDKN2A|TCF7L2|SMARCA4
emb14	KEGG	KEGG:05225	Hepatocellular carcinoma	0.025387	169	8	3	19.3402	CDKN2A|TCF7L2|SMARCA4
emb20	KEGG	KEGG:04979	Cholesterol metabolism	0.000134507	52	6	3	83.8077	LDLR|LPA|APOE
emb20	REAC	REAC:R-HSA-174824	Plasma lipoprotein assembly, remodeling, and clearance	0.000180234	71	6	3	77.8592	LDLR|LPA|APOE
emb22	REAC	REAC:R-HSA-449147	Signaling by Interleukins	7.46803e-05	476	4	4	23.2269	IL7R|TSLP|IL33|IL18R1
emb22	KEGG	KEGG:04060	Cytokine-cytokine receptor interaction	0.000363694	291	6	4	19.9679	IL7R|TSLP|IL33|IL18R1
emb29	KEGG	KEGG:04979	Cholesterol metabolism	6.30284e-10	52	6	5	139.679	LPA|APOB|APOE|ABCG8|LDLR
emb29	REAC	REAC:R-HSA-8964026	Chylomicron clearance	1.13404e-07	5	7	3	947.657	APOB|APOE|LDLR
emb29	REAC	REAC:R-HSA-174824	Plasma lipoprotein assembly, remodeling, and clearance	1.96601e-06	71	7	4	88.9819	LPA|APOB|APOE|LDLR
emb29	REAC	REAC:R-HSA-8963899	Plasma lipoprotein remodeling	1.86125e-05	32	7	3	148.071	LPA|APOB|APOE
emb29	REAC	REAC:R-HSA-8964043	Plasma lipoprotein clearance	2.00729e-05	36	7	3	131.619	APOB|APOE|LDLR
emb29	REAC	REAC:R-HSA-975634	Retinoid metabolism and transport	2.97219e-05	44	7	3	107.688	APOB|APOE|LDLR
emb29	REAC	REAC:R-HSA-6806667	Metabolism of fat-soluble vitamins	3.23109e-05	48	7	3	98.7143	APOB|APOE|LDLR
emb29	REAC	REAC:R-HSA-2187338	Visual phototransduction	0.000153283	97	7	3	48.8483	APOB|APOE|LDLR
emb29	REAC	REAC:R-HSA-196854	Metabolism of vitamins and cofactors	0.000873502	195	7	3	24.2989	APOB|APOE|LDLR
emb32	REAC	REAC:R-HSA-8964043	Plasma lipoprotein clearance	7.9726e-06	36	4	3	230.333	APOE|APOC1|LDLR
emb32	REAC	REAC:R-HSA-174824	Plasma lipoprotein assembly, remodeling, and clearance	2.12227e-05	71	4	3	116.789	APOE|APOC1|LDLR
emb32	KEGG	KEGG:04979	Cholesterol metabolism	2.47359e-05	52	4	3	125.712	APOE|APOC1|LDLR
emb36	REAC	REAC:R-HSA-376176	Signaling by ROBO receptors	0.000126802	217	3	3	50.9493	DCC|DAG1|ROBO2
emb37	KEGG	KEGG:04979	Cholesterol metabolism	0.000252629	52	8	3	62.8558	LDLR|LPA|APOE
emb37	REAC	REAC:R-HSA-174824	Plasma lipoprotein assembly, remodeling, and clearance	0.000437512	71	8	3	58.3944	LDLR|LPA|APOE
emb4	REAC	REAC:R-HSA-195721	Signaling by WNT	0.0321633	327	8	3	12.6789	WNT2B|PLCB1|RSPO3
emb47	REAC	REAC:R-HSA-446652	Interleukin-1 family signaling	0.000633045	151	4	3	54.9139	IL18R1|SMAD3|IL33
emb47	REAC	REAC:R-HSA-449147	Signaling by Interleukins	0.0065517	476	4	3	17.4202	IL18R1|SMAD3|IL33
emb60	REAC	REAC:R-HSA-446652	Interleukin-1 family signaling	2.12323e-05	151	3	3	73.2185	IL18R1|IL1RL1|IL33
emb60	KEGG	KEGG:04060	Cytokine-cytokine receptor interaction	0.000294765	291	3	3	29.9519	IL18R1|IL1RL1|IL33
emb60	REAC	REAC:R-HSA-449147	Signaling by Interleukins	0.000449501	476	3	3	23.2269	IL18R1|IL1RL1|IL33
emb64	KEGG	KEGG:04979	Cholesterol metabolism	1.11423e-09	52	12	6	83.8077	APOE|LDLR|PCSK9|APOB|LPA|ABCG8
emb64	REAC	REAC:R-HSA-8964026	Chylomicron clearance	3.14743e-07	5	11	3	603.055	APOE|LDLR|APOB
emb64	REAC	REAC:R-HSA-174824	Plasma lipoprotein assembly, remodeling, and clearance	3.14743e-07	71	11	5	70.781	APOE|LDLR|PCSK9|APOB|LPA
emb64	REAC	REAC:R-HSA-8964043	Plasma lipoprotein clearance	8.81148e-07	36	11	4	111.677	APOE|LDLR|PCSK9|APOB
emb64	REAC	REAC:R-HSA-8964038	LDL clearance	1.51338e-05	19	11	3	158.699	LDLR|PCSK9|APOB
emb64	REAC	REAC:R-HSA-8963899	Plasma lipoprotein remodeling	6.15357e-05	32	11	3	94.2273	APOE|APOB|LPA
emb64	REAC	REAC:R-HSA-381426	Regulation of Insulin-like Growth Factor (IGF) transport and uptake by Insulin-like Growth Factor Binding Proteins (IGFBPs)	6.70931e-05	124	11	4	32.4223	APOE|PCSK9|APOB|PLG
emb64	REAC	REAC:R-HSA-975634	Retinoid metabolism and transport	0.000116601	44	11	3	68.5289	APOE|LDLR|APOB
emb64	REAC	REAC:R-HSA-6806667	Metabolism of fat-soluble vitamins	0.000128718	48	11	3	62.8182	APOE|LDLR|APOB
emb64	REAC	REAC:R-HSA-2187338	Visual phototransduction	0.000679087	97	11	3	31.0853	APOE|LDLR|APOB
emb64	REAC	REAC:R-HSA-8957275	Post-translational protein phosphorylation	0.000787995	107	11	3	28.1801	APOE|PCSK9|APOB
emb64	REAC	REAC:R-HSA-196854	Metabolism of vitamins and cofactors	0.00383704	195	11	3	15.4629	APOE|LDLR|APOB
emb7	REAC	REAC:R-HSA-8964026	Chylomicron clearance	2.31127e-07	5	8	3	829.2	APOE|LDLR|APOB
emb7	REAC	REAC:R-HSA-8964043	Plasma lipoprotein clearance	8.16483e-05	36	8	3	115.167	APOE|LDLR|APOB
emb7	REAC	REAC:R-HSA-975634	Retinoid metabolism and transport	9.84901e-05	44	8	3	94.2273	APOE|LDLR|APOB
emb7	REAC	REAC:R-HSA-6806667	Metabolism of fat-soluble vitamins	9.84901e-05	48	8	3	86.375	APOE|LDLR|APOB
emb7	REAC	REAC:R-HSA-174824	Plasma lipoprotein assembly, remodeling, and clearance	0.00025834	71	8	3	58.3944	APOE|LDLR|APOB
emb7	KEGG	KEGG:04979	Cholesterol metabolism	0.00028558	52	8	3	62.8558	APOE|LDLR|APOB
emb7	REAC	REAC:R-HSA-2187338	Visual phototransduction	0.000412844	97	8	3	42.7423	APOE|LDLR|APOB
emb7	REAC	REAC:R-HSA-196854	Metabolism of vitamins and cofactors	0.00202775	195	8	3	21.2615	APOE|LDLR|APOB
emb79	KEGG	KEGG:04060	Cytokine-cytokine receptor interaction	0.00252872	291	8	4	14.9759	IL18R1|IL1R1|TSLP|IL33
emb79	REAC	REAC:R-HSA-449147	Signaling by Interleukins	0.00371139	476	7	4	13.2725	IL18R1|IL1R1|TSLP|IL33
emb79	REAC	REAC:R-HSA-446652	Interleukin-1 family signaling	0.00371139	151	7	3	31.3794	IL18R1|IL1R1|IL33
emb92	KEGG	KEGG:04979	Cholesterol metabolism	1.1085e-13	52	32	10	52.3798	SCARB1|LPL|PCSK9|LPA|ABCA1|LIPC|APOE|ABCG8|APOB|LDLR
emb92	REAC	REAC:R-HSA-174824	Plasma lipoprotein assembly, remodeling, and clearance	3.41955e-11	71	30	9	46.7155	LPL|PCSK9|LPA|ABCA1|LIPC|APOE|APOA5|APOB|LDLR
emb92	REAC	REAC:R-HSA-8963899	Plasma lipoprotein remodeling	1.77309e-08	32	30	6	69.1	LPL|LPA|LIPC|APOE|APOA5|APOB
emb92	REAC	REAC:R-HSA-8964026	Chylomicron clearance	1.77309e-08	5	30	4	294.827	LIPC|APOE|APOB|LDLR
emb92	REAC	REAC:R-HSA-8963901	Chylomicron remodeling	5.53287e-07	10	30	4	147.413	LPL|APOE|APOA5|APOB
emb92	REAC	REAC:R-HSA-8964043	Plasma lipoprotein clearance	1.78312e-06	36	30	5	51.1852	PCSK9|LIPC|APOE|APOB|LDLR
emb92	KEGG	KEGG:04975	Fat digestion and absorption	1.74138e-05	43	32	5	31.6715	SCARB1|NPC1L1|ABCA1|ABCG8|APOB
emb92	REAC	REAC:R-HSA-975634	Retinoid metabolism and transport	0.0001917	44	30	4	33.503	LPL|APOE|APOB|LDLR
emb92	REAC	REAC:R-HSA-6806667	Metabolism of fat-soluble vitamins	0.000238624	48	30	4	30.7111	LPL|APOE|APOB|LDLR
emb92	REAC	REAC:R-HSA-8957275	Post-translational protein phosphorylation	0.000244272	107	30	5	17.2212	PCSK9|APOE|APOA5|APOB|GAS6
emb92	REAC	REAC:R-HSA-8963898	Plasma lipoprotein assembly	0.0003149	18	30	3	61.4222	ABCA1|APOE|APOB
emb92	REAC	REAC:R-HSA-8963889	Assembly of active LPL and LIPC lipase complexes	0.0003149	18	30	3	61.4222	LPL|LIPC|APOA5
emb92	REAC	REAC:R-HSA-8964038	LDL clearance	0.000342154	19	30	3	58.1895	PCSK9|APOB|LDLR
emb92	REAC	REAC:R-HSA-381426	Regulation of Insulin-like Growth Factor (IGF) transport and uptake by Insulin-like Growth Factor Binding Proteins (IGFBPs)	0.000346826	124	30	5	14.8602	PCSK9|APOE|APOA5|APOB|GAS6
emb92	KEGG	KEGG:04976	Bile secretion	0.000469295	90	32	5	15.1319	SCARB1|HMGCR|ABCG8|LDLR|SLC22A1
emb92	REAC	REAC:R-HSA-9029569	NR1H3 & NR1H2 regulate gene expression linked to cholesterol transport and efflux	0.00182333	36	30	3	30.7111	ABCA1|APOE|ABCG8
emb92	REAC	REAC:R-HSA-2187338	Visual phototransduction	0.00182333	97	30	4	15.1973	LPL|APOE|APOB|LDLR
emb92	REAC	REAC:R-HSA-9024446	NR1H2 and NR1H3-mediated signaling	0.00318503	45	30	3	24.5689	ABCA1|APOE|ABCG8
emb92	REAC	REAC:R-HSA-196854	Metabolism of vitamins and cofactors	0.0188926	195	30	4	7.55966	LPL|APOE|APOB|LDLR
emb92	REAC	REAC:R-HSA-9748784	Drug ADME	0.0275405	107	30	3	10.3327	SLC22A3|SLC22A1|NAT2
emb92	REAC	REAC:R-HSA-9006931	Signaling by Nuclear Receptors	0.0446547	289	30	4	5.10081	ABCA1|ALDH1A2|APOE|ABCG8

### Sheet: tissue_enrichment
Table S6. Tissue-specificity enrichment of effector genes, per embedding
Enrichment of each embedding's effector genes among tissue-specific gene sets (Fisher, Wilcoxon, permutation).
Source: Results_tissue_enrichment_effector_genes_UKB_embeddings.txt | 11 rows x 11 columns shown (of 14) | definitions in 'Column_definitions'
Embedding	Tissue	N query genes	Fisher OR	Fisher FDR	N specific genes	Specific genes
emb	tissue	n_query	fisher_OR	fisher_padj	n_specific_query	specific_query_genes
emb36	basal ganglia	7	23.7327	0.0471005	3	ARPP21|CELF4|DCC
emb37	adrenal gland	12	32.2407	0.011498	3	ALKAL2|APOE|LDLR
emb92	liver	36	14.7025	1.20385e-09	15	ABCG8|APOA5|APOB|APOE|GCKR|HGFAC|HNF1A|LIPC|LPA|NAT2|NPC1L1|PCSK9|PPP1R3B|SLC22A1|TM6SF2
emb92	duodenum	36	11.4848	0.000207694	7	ABCG8|APOB|FUT2|HNF1A|NAT2|NPC1L1|TM6SF2
emb92	small intestine	36	9.13683	0.00191111	6	ABCG8|APOB|HNF1A|NAT2|NPC1L1|TM6SF2
emb22	lymph node	9	20.9255	0.0494656	3	BACH2|HLA-DQB1|IL7R
emb64	liver	16	15.88	0.000198192	7	ABCG8|APOB|APOE|HNF1A|LPA|PCSK9|PLG
emb64	small intestine	16	15.1607	0.00547617	4	ABCG8|APOB|GSDMB|HNF1A
emb64	duodenum	16	15.7652	0.00547617	4	ABCG8|APOB|GSDMB|HNF1A
emb58	lymph node	7	31.3787	0.0213469	3	HLA-DQB1|IKZF3|TLR10
emb29	liver	11	16.9939	0.00420441	5	ABCG8|APOB|APOE|GCKR|LPA

### Sheet: cell_type_enrichment
Table S7. Cell-type-specificity enrichment of effector genes, per embedding
Enrichment of each embedding's effector genes among cell-type-specific gene sets (Fisher, Wilcoxon, permutation).
Source: Results_cell_type_enrichment_effector_genes_UKB_embeddings.txt | 10 rows x 11 columns shown (of 14) | definitions in 'Column_definitions'
Embedding	Cell type	N query genes	Fisher OR	Fisher FDR	N specific genes	Specific genes
emb	cell_type	n_query	fisher_OR	fisher_padj	n_specific_query	specific_query_genes
emb36	brain excitatory neurons	7	19.4665	0.0269242	4	ARPP21|CELF4|DCC|ROBO2
emb36	brain inhibitory neurons	7	19.286	0.0269242	4	ARPP21|CELF4|DCC|ROBO2
emb36	corticotrophs	7	41.0784	0.0269242	3	ARPP21|CELF4|DCC
emb92	hepatocytes	36	15.2077	7.96642e-09	14	ABCG8|ALDH1A2|APOA5|APOB|APOE|GCKR|HGFAC|HNF1A|LIPC|LPA|NAT2|NPC1L1|PCSK9|SLC22A1
emb92	alveolar cells type 2	36	13.8289	0.0046386	5	LDLR|LPL|PCSK9|SLC22A3|TRIB1
emb22	innate lymphoid cells	9	40.5763	0.0225176	3	BACH2|IL18R1|IL7R
emb64	hepatocytes	16	18.439	0.000232892	7	ABCG8|APOB|APOE|HNF1A|LPA|PCSK9|PLG
emb64	enterocytes	16	10.6147	0.0271866	5	ABCG8|APOB|ERBB3|GSDMB|HNF1A
emb58	b-cells	7	53.5294	0.0138509	3	HLA-DQB1|IKZF3|TLR10
emb29	hepatocytes	11	19.7105	0.00644854	5	ABCG8|APOB|APOE|GCKR|LPA

### Sheet: GWAS_catalog_enrichment
Table S8. Enrichment of embedding-associated loci among GWAS-Catalog traits
Per embedding x trait Fisher enrichment of the embedding's loci among variants previously reported for each trait (significant pairs, FDR<0.05).
Source: Results_Embedding_GWAS_loci_enrichment_20260421.txt | 9155 rows x 9 columns shown (of 9) | definitions in 'Column_definitions'
Embedding	GWAS-Catalog trait	Overlap loci	Trait loci	Embedding loci	Odds ratio	P-value	FDR	Overlap variants
embedding	trait	count_both	n_trait	n_emb	odds_ratio	p_val	fdr	intersection
emb51	eosinophil count	5	820	7	202.189	5.53908e-09	3.55798e-07	rs13020553|rs1837253|rs62193070|rs6594499|rs73232881
emb58	eosinophil count	5	820	16	36.952	1.05149e-06	3.96037e-05	rs13020553|rs1888909|rs25645|rs73232881|rs7412
emb92	eosinophil count	13	820	79	16.1609	1.55156e-11	1.46107e-09	rs12721030|rs28601761|rs328|rs35186251|rs35874463|rs3916|rs5112|rs58542926|rs72743461|rs7412|rs7936323|rs7970695|rs964184
emb4	eosinophil count	10	820	44	24.0565	1.1992e-10	9.90627e-09	rs11586056|rs11655704|rs13020553|rs154487|rs25645|rs25882|rs2706362|rs7412|rs7936323|rs907612
emb117	eosinophil count	9	820	25	45.9942	9.97574e-12	9.66445e-10	rs13020553|rs146713103|rs1888909|rs25645|rs35874463|rs45599938|rs55646091|rs72743461|rs7936323
emb54	eosinophil count	3	820	18	16.2211	0.00129357	0.0186513	rs13100173|rs56319902|rs7374375
emb59	eosinophil count	3	820	13	24.3377	0.000474505	0.00834907	rs13088462|rs13100173|rs7374375
emb77	eosinophil count	3	820	17	17.3786	0.00108783	0.0162851	rs13020553|rs25645|rs4739738
emb14	eosinophil count	4	820	19	21.6478	7.41258e-05	0.00162707	rs10956253|rs28601761|rs5112|rs7412
emb52	eosinophil count	6	820	17	44.3912	3.60733e-08	1.91365e-06	rs13020553|rs1888909|rs25645|rs62193070|rs72928038|rs77979581
emb79	eosinophil count	11	820	27	56.2493	9.26327e-15	1.3049e-12	rs13020553|rs154487|rs1837253|rs1888909|rs25645|rs25882|rs2706362|rs5112|rs62193070|rs72928038|rs7412
emb86	eosinophil count	6	820	13	69.7306	5.21493e-09	3.3673e-07	rs11655704|rs154487|rs1888909|rs25882|rs2706362|rs7412
emb40	eosinophil count	3	820	17	17.3786	0.00108783	0.0162851	rs13100173|rs2706362|rs7374375
emb22	eosinophil count	7	820	13	94.9699	6.38486e-11	5.47332e-09	rs13020553|rs1837253|rs1888909|rs2292238|rs6897932|rs72928038|rs7936323
emb37	eosinophil count	8	820	38	21.7487	1.70005e-08	9.76362e-07	rs12721030|rs13088462|rs13100173|rs35186251|rs5112|rs7374375|rs7412|rs964184
emb7	eosinophil count	7	820	20	43.8748	2.67727e-09	1.81371e-07	rs12721030|rs3184504|rs35186251|rs5112|rs58542926|rs7412|rs964184
emb1	eosinophil count	4	820	10	54.1143	4.38392e-06	0.000140156	rs13100173|rs6265|rs7374375|rs7412
emb36	eosinophil count	4	820	20	20.2901	9.17612e-05	0.00196603	rs13088462|rs13100173|rs62258668|rs7374375
emb39	eosinophil count	5	820	14	45.1796	4.91812e-07	1.97714e-05	rs13088462|rs13100173|rs5112|rs7374375|rs7412
emb112	eosinophil count	5	820	11	67.7176	1.17005e-07	5.48117e-06	rs1888909|rs25645|rs3184504|rs72928038|rs77979581
emb64	eosinophil count	10	820	27	48.0732	4.9168e-13	5.62104e-11	rs13020553|rs2292238|rs25645|rs28601761|rs3184504|rs3916|rs5112|rs62193070|rs7412|rs7970695
emb60	eosinophil count	4	820	14	32.4833	2.00977e-05	0.000515028	rs13020553|rs1888909|rs25645|rs62193070
emb120	eosinophil count	4	820	11	46.4536	6.82216e-06	0.000204008	rs25645|rs35874463|rs62193070|rs72743461
emb29	eosinophil count	4	820	20	20.2901	9.17612e-05	0.00196603	rs25645|rs28601761|rs5112|rs7412
emb47	eosinophil count	6	820	13	69.7306	5.21493e-09	3.3673e-07	rs13020553|rs1888909|rs25645|rs35874463|rs62193070|rs72743461
emb12	eosinophil count	3	820	5	121.471	1.78501e-05	0.000465021	rs28601761|rs5112|rs7412
emb20	eosinophil count	3	820	11	30.4005	0.000278795	0.00525989	rs28601761|rs5112|rs7412
emb98	eosinophil count	4	820	21	19.0987	0.000112256	0.0023492	rs12419692|rs5112|rs609280|rs7412
emb51	eosinophil percentage of leukocytes	5	613	7	274.481	1.29457e-09	9.17306e-08	rs13020553|rs1837253|rs62193070|rs6594499|rs73232881
emb58	eosinophil percentage of leukocytes	5	613	16	49.7175	2.51537e-07	1.0864e-05	rs13020553|rs1888909|rs25645|rs73232881|rs7412
emb92	eosinophil percentage of leukocytes	12	613	79	19.7889	8.91022e-12	8.68088e-10	rs1260326|rs28601761|rs328|rs35186251|rs35874463|rs3916|rs4240624|rs7181556|rs72743461|rs7412|rs7936323|rs964184
emb4	eosinophil percentage of leukocytes	9	613	44	28.2683	2.22874e-10	1.77221e-08	rs11586056|rs11655704|rs13020553|rs154487|rs25645|rs25882|rs2706362|rs7412|rs7936323
emb117	eosinophil percentage of leukocytes	11	613	25	86.7073	1.34217e-16	2.3509e-14	rs13020553|rs146713103|rs1888909|rs25645|rs340934|rs35874463|rs45599938|rs55646091|rs7181556|rs72743461|rs7936323
emb54	eosinophil percentage of leukocytes	4	613	18	31.1849	1.90591e-05	0.000491329	rs13100173|rs13107325|rs56319902|rs7374375
emb59	eosinophil percentage of leukocytes	3	613	13	32.6896	0.000202639	0.00395978	rs13088462|rs13100173|rs7374375
emb77	eosinophil percentage of leukocytes	3	613	17	23.3378	0.000468859	0.00826657	rs13020553|rs25645|rs4739738
emb14	eosinophil percentage of leukocytes	3	613	19	20.4221	0.000659104	0.0109193	rs10956253|rs28601761|rs7412
emb52	eosinophil percentage of leukocytes	7	613	17	76.7483	9.21679e-11	7.72707e-09	rs13020553|rs1888909|rs25645|rs340934|rs62193070|rs72928038|rs77979581
emb79	eosinophil percentage of leukocytes	10	613	27	64.8342	2.76e-14	3.64793e-12	rs13020553|rs154487|rs1837253|rs1888909|rs25645|rs25882|rs2706362|rs62193070|rs72928038|rs7412
emb86	eosinophil percentage of leukocytes	6	613	13	93.8156	9.21584e-10	6.6725e-08	rs11655704|rs154487|rs1888909|rs25882|rs2706362|rs7412
emb40	eosinophil percentage of leukocytes	3	613	17	23.3378	0.000468859	0.00826657	rs13100173|rs2706362|rs7374375
emb22	eosinophil percentage of leukocytes	7	613	13	127.44	8.39447e-12	8.21859e-10	rs13020553|rs1837253|rs1888909|rs2292238|rs6897932|rs72928038|rs7936323
emb37	eosinophil percentage of leukocytes	6	613	38	20.5169	1.22113e-06	4.53928e-05	rs13088462|rs13100173|rs35186251|rs7374375|rs7412|rs964184
emb7	eosinophil percentage of leukocytes	4	613	20	27.2662	2.97421e-05	0.000724823	rs3184504|rs35186251|rs7412|rs964184
emb1	eosinophil percentage of leukocytes	4	613	10	72.7372	1.38627e-06	5.07591e-05	rs13100173|rs6265|rs7374375|rs7412
emb110	eosinophil percentage of leukocytes	4	613	38	12.8362	0.000397809	0.00717452	rs13100173|rs3748136|rs4240624|rs7374375
emb36	eosinophil percentage of leukocytes	4	613	20	27.2662	2.97421e-05	0.000724823	rs13088462|rs13100173|rs62258668|rs7374375
emb39	eosinophil percentage of leukocytes	4	613	14	43.6404	6.41845e-06	0.000193612	rs13088462|rs13100173|rs7374375|rs7412
emb112	eosinophil percentage of leukocytes	5	613	11	91.0627	2.76307e-08	1.5082e-06	rs1888909|rs25645|rs3184504|rs72928038|rs77979581
emb64	eosinophil percentage of leukocytes	8	613	27	46.2287	8.82929e-11	7.4166e-09	rs13020553|rs2292238|rs25645|rs28601761|rs3184504|rs3916|rs62193070|rs7412
emb60	eosinophil percentage of leukocytes	4	613	14	43.6404	6.41845e-06	0.000193612	rs13020553|rs1888909|rs25645|rs62193070
emb120	eosinophil percentage of leukocytes	5	613	11	91.0627	2.76307e-08	1.5082e-06	rs25645|rs35874463|rs62193070|rs7181556|rs72743461
emb29	eosinophil percentage of leukocytes	4	613	20	27.2662	2.97421e-05	0.000724823	rs1260326|rs25645|rs28601761|rs7412
emb47	eosinophil percentage of leukocytes	7	613	13	127.44	8.39447e-12	8.21859e-10	rs13020553|rs1888909|rs25645|rs35874463|rs62193070|rs7181556|rs72743461
emb100	eosinophil percentage of leukocytes	3	613	5	163.272	7.48285e-06	0.000220281	rs35874463|rs7181556|rs72743461
emb80	eosinophil percentage of leukocytes	3	613	7	81.6963	2.58345e-05	0.000640131	rs35874463|rs7181556|rs72743461
emb92	alcohol consumption quality	10	740	79	13.1596	1.81957e-08	1.03872e-06	rs12480916|rs1260326|rs12638485|rs16844249|rs28601761|rs3095075|rs4240624|rs601338|rs72814468|rs7970695
emb54	alcohol consumption quality	5	740	18	34.7127	1.22392e-06	4.54898e-05	rs11130213|rs13107325|rs34221642|rs56319902|rs7209460
emb59	alcohol consumption quality	3	740	13	26.9961	0.000351738	0.00645598	rs11130213|rs34221642|rs7209460
emb37	alcohol consumption quality	8	740	38	24.1749	7.6929e-09	4.7883e-07	rs11130213|rs12232410|rs1421085|rs17298067|rs2250377|rs34221642|rs62106258|rs6751993
emb110	alcohol consumption quality	7	740	38	20.4288	1.80779e-07	8.09822e-06	rs11130213|rs1421085|rs34221642|rs4240624|rs480400|rs62106258|rs6751993
emb36	alcohol consumption quality	3	740	20	15.8853	0.00132371	0.0189654	rs11130213|rs11664320|rs34221642
emb39	alcohol consumption quality	4	740	14	36.0521	1.34474e-05	0.000364587	rs11130213|rs1421085|rs34221642|rs6751993
emb64	alcohol consumption quality	4	740	27	15.6753	0.000210383	0.00409075	rs28601761|rs3184504|rs34473775|rs7970695
emb29	alcohol consumption quality	4	740	20	22.5366	6.17499e-05	0.00138272	rs1260326|rs28601761|rs34473775|rs72814468
emb111	alcohol consumption quality	3	740	11	33.7569	0.000206295	0.00402605	rs1260326|rs6679677|rs72814468
emb4	cerebral cortex area attribute	6	905	44	11.6154	2.69903e-05	0.000665904	rs11126857|rs11655704|rs13210511|rs154487|rs1591805|rs2306940
emb54	cerebral cortex area attribute	8	905	18	58.9877	4.12125e-11	3.62279e-09	rs11130213|rs12253527|rs13107325|rs17698176|rs56319902|rs7207466|rs7209460|rs7374375
emb59	cerebral cortex area attribute	4	905	13	32.6304	2.13254e-05	0.000541828	rs11130213|rs12253527|rs7209460|rs7374375
emb40	cerebral cortex area attribute	3	905	17	15.7233	0.00144355	0.0202897	rs11130213|rs12253527|rs7374375
emb7	cerebral cortex area attribute	4	905	20	18.3603	0.000134038	0.00274549	rs13210511|rs1591805|rs3184504|rs57541197
emb110	cerebral cortex area attribute	9	905	38	22.9055	1.62974e-09	1.1383e-07	rs11130213|rs13277113|rs1736084|rs3748136|rs480400|rs4841014|rs7012637|rs7374375|rs7838901
emb36	cerebral cortex area attribute	4	905	20	18.3603	0.000134038	0.00274549	rs11130213|rs12253527|rs35750090|rs7374375
emb92	educational attainment	14	4021	79	3.38727	0.000233407	0.00448591	rs1168044|rs1260326|rs12638485|rs16844249|rs17725246|rs3095075|rs328|rs3798164|rs3916|rs5112|rs58542926|rs6453131|rs7936323|rs934197
emb54	educational attainment	12	4021	18	31.4792	2.78741e-11	2.51777e-09	rs11130213|rs12253527|rs13062093|rs13100173|rs13107325|rs17698176|rs34221642|rs56319902|rs62262510|rs72836318|rs7374375|rs80026423
emb59	educational attainment	9	4021	13	35.3696	5.66041e-09	3.63051e-07	rs11130213|rs12253527|rs13062093|rs13088462|rs13100173|rs34221642|rs62262510|rs7374375|rs80026423
emb40	educational attainment	10	4021	17	22.4587	7.77081e-09	4.83331e-07	rs11130213|rs12253527|rs13100173|rs34221642|rs35902944|rs368662453|rs62262510|rs73622886|rs7374375|rs80026423
emb37	educational attainment	17	4021	38	12.7487	1.3676e-11	1.2987e-09	rs10837042|rs11130213|rs11590351|rs13088462|rs13100173|rs1421085|rs1730859|rs2250377|rs34221642|rs4685|rs5112|rs56180453|rs62262510|rs7374375|rs80026423|rs8061221|rs934197
emb7	educational attainment	7	4021	20	8.46116	0.000106773	0.00224533	rs12258967|rs13210511|rs1591805|rs5112|rs58542926|rs75916629|rs934197
emb1	educational attainment	8	4021	10	62.7482	6.66144e-09	4.19977e-07	rs11130213|rs13100173|rs17391694|rs6265|rs7374375|rs7481311|rs7537908|rs80026423
emb110	educational attainment	10	4021	38	5.61489	5.90277e-05	0.0013305	rs11130213|rs13100173|rs1421085|rs1736084|rs34221642|rs480400|rs545854|rs62262510|rs7374375|rs80026423
emb18	educational attainment	6	4021	15	10.4726	0.000144054	0.00292301	rs11130213|rs13100173|rs34221642|rs62262510|rs7374375|rs80026423
emb36	educational attainment	15	4021	20	47.2121	5.22904e-15	7.63163e-13	rs11130213|rs11664320|rs12253527|rs12709690|rs13062093|rs13088462|rs13100173|rs34221642|rs373946579|rs62258668|rs62262510|rs67446571|rs6764415|rs7374375|rs80026423
emb39	educational attainment	9	4021	14	28.2722	1.49982e-08	8.77651e-07	rs11130213|rs13088462|rs13100173|rs1421085|rs34221642|rs5112|rs62262510|rs7374375|rs80026423
emb16	educational attainment	3	4021	5	23.5442	0.00196149	0.025473	rs11590351|rs143384|rs867186
emb98	educational attainment	6	4021	21	6.28298	0.00114377	0.0169577	rs35902944|rs368662453|rs5112|rs609280|rs67446571|rs73622886
emb92	smoking initiation	9	1995	79	4.21044	0.000565011	0.00966391	rs12480916|rs12721030|rs3916|rs4240624|rs429358|rs4812504|rs58542926|rs7181556|rs7936323
emb4	smoking initiation	7	1995	44	6.19227	0.000296867	0.00556302	rs11586056|rs11655704|rs1591805|rs2306940|rs34473775|rs429358|rs7936323
emb54	smoking initiation	8	1995	18	26.2193	2.01818e-08	1.13484e-06	rs11130213|rs12253527|rs13100173|rs146784024|rs56319902|rs7209460|rs72836318|rs7374375
emb59	smoking initiation	5	1995	13	20.4438	2.43602e-05	0.000608315	rs11130213|rs12253527|rs13100173|rs7209460|rs7374375
emb40	smoking initiation	7	1995	17	22.9183	3.04012e-07	1.28533e-05	rs1056990|rs11130213|rs12253527|rs13100173|rs35902944|rs3810496|rs7374375
emb37	smoking initiation	13	1995	38	17.0754	3.69002e-11	3.27258e-09	rs10837042|rs11130213|rs12232410|rs12721030|rs13100173|rs17298067|rs429358|rs4685|rs62106258|rs6567160|rs6710140|rs6751993|rs7374375
emb7	smoking initiation	6	1995	20	14.024	1.85531e-05	0.000480967	rs12721030|rs1591805|rs3184504|rs429358|rs58542926|rs77926279
emb1	smoking initiation	5	1995	10	32.6952	5.14002e-06	0.000160004	rs11130213|rs13100173|rs17391694|rs6265|rs7374375
emb110	smoking initiation	13	1995	38	17.0754	3.69002e-11	3.27258e-09	rs11130213|rs13100173|rs13277113|rs1736084|rs3748136|rs4240624|rs480400|rs62106258|rs6567160|rs6710140|rs6751993|rs7374375|rs7838901
emb36	smoking initiation	7	1995	20	17.6312	1.12039e-06	4.19062e-05	rs11130213|rs11664320|rs12253527|rs13100173|rs67446571|rs7374375|rs7429614
emb39	smoking initiation	6	1995	14	24.5433	1.67596e-06	6.04439e-05	rs11130213|rs13100173|rs429358|rs6710140|rs6751993|rs7374375
emb112	smoking initiation	3	1995	11	12.2541	0.00361915	0.0395612	rs3184504|rs34473775|rs77926279
emb24	smoking initiation	3	1995	7	24.5078	0.000839408	0.0132513	rs3184504|rs34473775|rs77926279
emb64	smoking initiation	6	1995	27	9.34895	0.000118534	0.00246444	rs2292238|rs3184504|rs34473775|rs3916|rs429358|rs77926279
emb98	smoking initiation	8	1995	21	20.1582	8.66601e-08	4.20315e-06	rs1056990|rs12419692|rs35902944|rs3810496|rs429358|rs4756042|rs609280|rs67446571
emb28	smoking initiation	3	1995	6	32.6639	0.000490534	0.00858284	rs12419692|rs2306029|rs609280
emb51	basophil count, eosinophil count	5	171	7	989.76	2.11873e-12	2.23816e-10	rs13020553|rs1837253|rs62193070|rs6594499|rs73232881
emb58	basophil count, eosinophil count	4	171	16	133.403	7.23351e-08	3.57612e-06	rs13020553|rs1888909|rs25645|rs73232881
emb92	basophil count, eosinophil count	3	171	79	15.7059	0.00111527	0.016633	rs35186251|rs72743461|rs7936323
emb4	basophil count, eosinophil count	8	171	44	91.1337	2.46996e-13	2.9058e-11	rs11586056|rs11655704|rs13020553|rs154487|rs25645|rs25882|rs2706362|rs7936323
emb117	basophil count, eosinophil count	6	171	25	127.913	4.26428e-11	3.73584e-09	rs13020553|rs1888909|rs25645|rs55646091|rs72743461|rs7936323
emb52	basophil count, eosinophil count	5	171	17	167.319	6.11569e-10	4.54347e-08	rs13020553|rs1888909|rs25645|rs62193070|rs72928038
emb79	basophil count, eosinophil count	9	171	27	205.732	1.64928e-17	3.30182e-15	rs13020553|rs154487|rs1837253|rs1888909|rs25645|rs25882|rs2706362|rs62193070|rs72928038
emb86	basophil count, eosinophil count	5	171	13	251.599	1.2825e-10	1.05172e-08	rs11655704|rs154487|rs1888909|rs25882|rs2706362
emb22	basophil count, eosinophil count	7	171	13	474.776	1.0441e-15	1.63728e-13	rs13020553|rs1837253|rs1888909|rs2292238|rs6897932|rs72928038|rs7936323
emb112	basophil count, eosinophil count	4	171	11	227.096	1.3247e-08	7.83853e-07	rs1888909|rs25645|rs3184504|rs72928038
emb64	basophil count, eosinophil count	5	171	27	91.5395	7.81582e-09	4.85915e-07	rs13020553|rs2292238|rs25645|rs3184504|rs62193070
emb60	basophil count, eosinophil count	4	171	14	159.339	3.99431e-08	2.08914e-06	rs13020553|rs1888909|rs25645|rs62193070
emb120	basophil count, eosinophil count	3	171	11	149.28	2.64267e-06	9.07355e-05	rs25645|rs62193070|rs72743461
emb47	basophil count, eosinophil count	5	171	13	251.599	1.2825e-10	1.05172e-08	rs13020553|rs1888909|rs25645|rs62193070|rs72743461
emb4	brain attribute	5	849	44	10.0591	0.000231249	0.00444872	rs11126857|rs11586056|rs154487|rs1591805|rs2306940
emb54	brain attribute	4	849	18	22.3847	6.75929e-05	0.00149738	rs13107325|rs56319902|rs7209460|rs7374375
emb7	brain attribute	4	849	20	19.5925	0.00010489	0.00221381	rs1591805|rs3184504|rs57541197|rs58542926
emb64	brain attribute	3	849	27	9.78554	0.00470725	0.0478982	rs2292238|rs3184504|rs3916
emb92	alcohol use disorder measurement, alcohol consumption quality	4	76	79	49.5053	2.13952e-06	7.52042e-05	rs1260326|rs28601761|rs3095075|rs601338
emb29	alcohol use disorder measurement, alcohol consumption quality	3	76	20	161.074	1.56943e-06	5.68177e-05	rs1260326|rs28601761|rs34473775
emb51	eosinophil percentage of granulocytes	5	156	7	1082.88	1.33165e-12	1.44587e-10	rs13020553|rs1837253|rs62193070|rs6594499|rs73232881
emb58	eosinophil percentage of granulocytes	4	156	16	146.744	5.00391e-08	2.55126e-06	rs13020553|rs1888909|rs25645|rs73232881
emb92	eosinophil percentage of granulocytes	3	156	79	17.2492	0.000856092	0.013477	rs72743461|rs7936323|rs964184
emb4	eosinophil percentage of granulocytes	8	156	44	100.076	1.17429e-13	1.43223e-11	rs11586056|rs11655704|rs13020553|rs154487|rs25645|rs25882|rs2706362|rs7936323
emb117	eosinophil percentage of granulocytes	6	156	25	140.698	2.44598e-11	2.23115e-09	rs13020553|rs1888909|rs25645|rs55646091|rs72743461|rs7936323
emb52	eosinophil percentage of granulocytes	5	156	17	184.066	3.85099e-10	2.94458e-08	rs13020553|rs1888909|rs25645|rs62193070|rs72928038
emb79	eosinophil percentage of granulocytes	9	156	27	227.281	7.09443e-18	1.47264e-15	rs13020553|rs154487|rs1837253|rs1888909|rs25645|rs25882|rs2706362|rs62193070|rs72928038
emb86	eosinophil percentage of granulocytes	5	156	13	274.938	8.06975e-11	6.82061e-09	rs11655704|rs154487|rs1888909|rs25882|rs2706362
emb22	eosinophil percentage of granulocytes	7	156	13	519.449	5.43102e-16	8.82646e-14	rs13020553|rs1837253|rs1888909|rs2292238|rs6897932|rs72928038|rs7936323
emb112	eosinophil percentage of granulocytes	4	156	11	250.499	9.15564e-09	5.61113e-07	rs1888909|rs25645|rs3184504|rs72928038
emb64	eosinophil percentage of granulocytes	5	156	27	100.339	4.93072e-09	3.20777e-07	rs13020553|rs2292238|rs25645|rs3184504|rs62193070
emb60	eosinophil percentage of granulocytes	4	156	14	175.809	2.76215e-08	1.5082e-06	rs13020553|rs1888909|rs25645|rs62193070
emb120	eosinophil percentage of granulocytes	3	156	11	163.452	2.00572e-06	7.09732e-05	rs25645|rs62193070|rs72743461
emb47	eosinophil percentage of granulocytes	5	156	13	274.938	8.06975e-11	6.82061e-09	rs13020553|rs1888909|rs25645|rs62193070|rs72743461
emb51	neutrophil percentage of granulocytes	5	143	7	1177.82	8.5705e-13	9.50852e-11	rs13020553|rs1837253|rs62193070|rs6594499|rs73232881
emb58	neutrophil percentage of granulocytes	4	143	16	160.003	3.52713e-08	1.87623e-06	rs13020553|rs1888909|rs25645|rs73232881
emb4	neutrophil percentage of granulocytes	8	143	44	109.967	5.792e-14	7.33359e-12	rs11586056|rs11655704|rs13020553|rs154487|rs25645|rs25882|rs2706362|rs7936323
emb117	neutrophil percentage of granulocytes	5	143	25	121.135	2.10243e-09	1.44622e-07	rs13020553|rs1888909|rs25645|rs55646091|rs7936323
emb52	neutrophil percentage of granulocytes	5	143	17	200.62	2.4825e-10	1.9595e-08	rs13020553|rs1888909|rs25645|rs62193070|rs72928038
emb79	neutrophil percentage of granulocytes	9	143	27	247.843	3.1821e-18	6.89825e-16	rs13020553|rs154487|rs1837253|rs1888909|rs25645|rs25882|rs2706362|rs62193070|rs72928038
emb86	neutrophil percentage of granulocytes	5	143	13	304.199	5.19872e-11	4.49819e-09	rs11655704|rs154487|rs1888909|rs25882|rs2706362
emb22	neutrophil percentage of granulocytes	7	143	13	569.644	2.91964e-16	4.86712e-14	rs13020553|rs1837253|rs1888909|rs2292238|rs6897932|rs72928038|rs7936323
emb112	neutrophil percentage of granulocytes	4	143	11	275.153	6.44857e-09	4.08582e-07	rs1888909|rs25645|rs3184504|rs72928038
emb64	neutrophil percentage of granulocytes	5	143	27	110.04	3.18368e-09	2.13334e-07	rs13020553|rs2292238|rs25645|rs3184504|rs62193070
emb60	neutrophil percentage of granulocytes	4	143	14	191.838	1.94636e-08	1.10025e-06	rs13020553|rs1888909|rs25645|rs62193070
emb47	neutrophil percentage of granulocytes	4	143	13	214.137	1.39257e-08	8.19892e-07	rs13020553|rs1888909|rs25645|rs62193070
emb92	Agents acting on the renin-angiotensin system use measurement	10	220	79	46.0768	1.38051e-13	1.67352e-11	rs10455872|rs12740374|rs28601761|rs2891168|rs3095075|rs3798220|rs601338|rs73015024|rs7412|rs964184
emb4	Agents acting on the renin-angiotensin system use measurement	11	220	44	106.612	2.54764e-18	5.58361e-16	rs10776752|rs11655704|rs1173771|rs12509595|rs1275988|rs12978472|rs13210511|rs4432538|rs569550|rs7412|rs907612
emb14	Agents acting on the renin-angiotensin system use measurement	6	220	19	144.033	3.0358e-11	2.72314e-09	rs10455872|rs28601761|rs2891168|rs3798220|rs73015024|rs7412
emb86	Agents acting on the renin-angiotensin system use measurement	4	220	13	137.434	7.85296e-08	3.84087e-06	rs11655704|rs12740374|rs73015024|rs7412
emb37	Agents acting on the renin-angiotensin system use measurement	8	220	38	83.9469	5.27617e-13	6.00274e-11	rs10455872|rs12740374|rs1421085|rs3798220|rs6567160|rs73015024|rs7412|rs964184
emb7	Agents acting on the renin-angiotensin system use measurement	8	220	20	208.363	1.42963e-15	2.20448e-13	rs12258967|rs12740374|rs13210511|rs3184504|rs57541197|rs73015024|rs7412|rs964184
emb110	Agents acting on the renin-angiotensin system use measurement	4	220	38	36.3827	7.60208e-06	0.000223233	rs1421085|rs1736084|rs3748136|rs6567160
emb18	Agents acting on the renin-angiotensin system use measurement	3	220	15	76.9192	1.53619e-05	0.000406994	rs10455872|rs2891168|rs3798220
emb64	Agents acting on the renin-angiotensin system use measurement	7	220	27	109.909	3.1061e-12	3.21347e-10	rs10455872|rs12740374|rs28601761|rs3184504|rs3798220|rs73015024|rs7412
emb29	Agents acting on the renin-angiotensin system use measurement	6	220	20	133.761	4.32501e-11	3.78508e-09	rs10455872|rs12740374|rs28601761|rs3798220|rs73015024|rs7412
emb111	Agents acting on the renin-angiotensin system use measurement	4	220	11	175.873	3.64317e-08	1.92806e-06	rs10455872|rs12740374|rs2891168|rs3798220
emb87	Agents acting on the renin-angiotensin system use measurement	3	220	4	933.545	1.38702e-07	6.39353e-06	rs10455872|rs2891168|rs3798220
emb12	Agents acting on the renin-angiotensin system use measurement	3	220	5	462.919	3.45915e-07	1.44123e-05	rs28601761|rs73015024|rs7412
emb20	Agents acting on the renin-angiotensin system use measurement	6	220	11	372.492	5.28374e-13	6.00607e-11	rs10455872|rs12740374|rs28601761|rs3798220|rs73015024|rs7412
emb98	Agents acting on the renin-angiotensin system use measurement	5	220	21	96.9613	7.05505e-09	4.42638e-07	rs117154779|rs609280|rs62219909|rs73015024|rs7412
emb80	Agents acting on the renin-angiotensin system use measurement	4	220	7	411.052	3.90401e-09	2.57605e-07	rs12509595|rs2071410|rs35444|rs57541197
emb92	BMI-adjusted hip circumference	9	1022	79	8.37768	3.37773e-06	0.000112125	rs10455872|rs12480916|rs1883711|rs35874463|rs58542926|rs601338|rs6016565|rs72814468|rs7412
emb4	BMI-adjusted hip circumference	7	1022	44	12.3117	4.367e-06	0.000139649	rs1173771|rs13210511|rs1591805|rs2306940|rs7412|rs7731703|rs7741021
emb54	BMI-adjusted hip circumference	4	1022	18	18.5395	0.000138036	0.00281855	rs11130213|rs13100173|rs56319902|rs7209460
emb59	BMI-adjusted hip circumference	4	1022	13	28.8139	3.42723e-05	0.000821091	rs11130213|rs13088462|rs13100173|rs7209460
emb14	BMI-adjusted hip circumference	3	1022	19	12.1586	0.00284459	0.0331642	rs10455872|rs7412|rs7903146
emb37	BMI-adjusted hip circumference	5	1022	38	9.8394	0.000268435	0.00507774	rs10455872|rs11130213|rs13088462|rs13100173|rs7412
emb7	BMI-adjusted hip circumference	6	1022	20	27.8617	3.97173e-07	1.63162e-05	rs13210511|rs1591805|rs3184504|rs58542926|rs7412|rs7741021
emb1	BMI-adjusted hip circumference	4	1022	10	43.2572	1.04402e-05	0.000293979	rs11130213|rs13100173|rs17391694|rs7412
emb110	BMI-adjusted hip circumference	5	1022	38	9.8394	0.000268435	0.00507774	rs11130213|rs13100173|rs1736084|rs3748136|rs480400
emb18	BMI-adjusted hip circumference	4	1022	15	23.5905	6.3858e-05	0.00142316	rs10455872|rs11130213|rs13100173|rs6919346
emb36	BMI-adjusted hip circumference	3	1022	20	11.4388	0.00330893	0.0370328	rs11130213|rs13088462|rs13100173
emb39	BMI-adjusted hip circumference	4	1022	14	25.9615	4.74016e-05	0.00109289	rs11130213|rs13088462|rs13100173|rs7412
emb16	BMI-adjusted hip circumference	3	1022	5	96.9622	3.44259e-05	0.000824237	rs143384|rs6060524|rs867186
emb29	BMI-adjusted hip circumference	3	1022	20	11.4388	0.00330893	0.0370328	rs10455872|rs72814468|rs7412
emb90	BMI-adjusted hip circumference	3	1022	6	64.8097	6.80689e-05	0.00150728	rs138262388|rs4986172|rs6503410
emb92	BMI-adjusted waist-hip ratio	14	911	79	15.8779	3.60254e-12	3.70047e-10	rs10455872|rs1145210|rs12480916|rs1883711|rs2740488|rs28601761|rs328|rs4240624|rs429358|rs58542926|rs601338|rs7012891|rs7181556|rs7412
emb4	BMI-adjusted waist-hip ratio	6	911	44	11.538	2.80031e-05	0.000687879	rs1173771|rs13210511|rs1591805|rs429358|rs7412|rs7741021
emb54	BMI-adjusted waist-hip ratio	9	911	18	73.348	6.56365e-13	7.39284e-11	rs11130213|rs13062093|rs13107325|rs34221642|rs56319902|rs7209460|rs72836318|rs7374375|rs80026423
emb59	BMI-adjusted waist-hip ratio	6	911	13	62.6031	9.74327e-09	5.93057e-07	rs11130213|rs13062093|rs34221642|rs7209460|rs7374375|rs80026423
emb14	BMI-adjusted waist-hip ratio	6	911	19	33.7457	1.43693e-07	6.60011e-06	rs10455872|rs28601761|rs429358|rs7012891|rs7412|rs7903146
emb40	BMI-adjusted waist-hip ratio	4	911	17	22.4417	6.97569e-05	0.00154044	rs11130213|rs34221642|rs7374375|rs80026423
emb37	BMI-adjusted waist-hip ratio	8	911	38	19.5287	3.81738e-08	2.00795e-06	rs10455872|rs11130213|rs1145210|rs34221642|rs429358|rs7374375|rs7412|rs80026423
emb7	BMI-adjusted waist-hip ratio	8	911	20	48.9084	1.22039e-10	1.00749e-08	rs1145210|rs13210511|rs1591805|rs3184504|rs429358|rs58542926|rs7412|rs7741021
emb1	BMI-adjusted waist-hip ratio	5	911	10	73.0486	1.0863e-07	5.13716e-06	rs11130213|rs17391694|rs7374375|rs7412|rs80026423
emb110	BMI-adjusted waist-hip ratio	16	911	38	53.743	1.96747e-20	5.79188e-18	rs11130213|rs13277113|rs1736084|rs17767108|rs2686194|rs34221642|rs3748136|rs4240624|rs4841014|rs4841097|rs56135405|rs7012637|rs7374375|rs7821812|rs7838901|rs80026423
emb18	BMI-adjusted waist-hip ratio	6	911	15	48.7982	2.77657e-08	1.51525e-06	rs10455872|rs11130213|rs34221642|rs6919346|rs7374375|rs80026423
emb36	BMI-adjusted waist-hip ratio	5	911	20	24.3497	5.97035e-06	0.000181724	rs11130213|rs13062093|rs34221642|rs7374375|rs80026423
emb39	BMI-adjusted waist-hip ratio	6	911	14	54.8239	1.68539e-08	9.68525e-07	rs11130213|rs34221642|rs429358|rs7374375|rs7412|rs80026423
emb64	BMI-adjusted waist-hip ratio	5	911	27	16.5975	2.87336e-05	0.000703089	rs10455872|rs28601761|rs3184504|rs429358|rs7412
emb16	BMI-adjusted waist-hip ratio	3	911	5	109.253	2.44355e-05	0.000609431	rs143384|rs6060524|rs867186
emb29	BMI-adjusted waist-hip ratio	4	911	20	18.2373	0.000137477	0.00280846	rs10455872|rs28601761|rs429358|rs7412
emb12	BMI-adjusted waist-hip ratio	3	911	5	109.253	2.44355e-05	0.000609431	rs28601761|rs429358|rs7412
emb20	BMI-adjusted waist-hip ratio	5	911	11	60.8206	1.96918e-07	8.72612e-06	rs10455872|rs28601761|rs429358|rs7012891|rs7412
emb33	BMI-adjusted waist-hip ratio	3	911	4	218.085	9.87435e-06	0.000280637	rs429358|rs7412|rs7903146
emb98	BMI-adjusted waist-hip ratio	4	911	21	17.165	0.000168001	0.00335091	rs12419692|rs429358|rs609280|rs7412
emb92	mean arterial pressure	4	291	79	12.3999	0.000403018	0.00724174	rs1260326|rs12638485|rs35186251|rs58542926
emb4	mean arterial pressure	9	291	44	60.8662	2.97331e-13	3.47117e-11	rs10776752|rs1173771|rs12509595|rs1275988|rs12978472|rs13210511|rs2306940|rs569550|rs907612
emb54	mean arterial pressure	3	291	18	46.414	6.27567e-05	0.00140151	rs13107325|rs17608766|rs62262510
emb37	mean arterial pressure	4	291	38	27.3772	2.27638e-05	0.000574261	rs1421085|rs35186251|rs62262510|rs6751993
emb7	mean arterial pressure	6	291	20	100.537	2.32602e-10	1.84216e-08	rs12258967|rs13210511|rs3184504|rs35186251|rs57541197|rs58542926
emb110	mean arterial pressure	4	291	38	27.3772	2.27638e-05	0.000574261	rs1421085|rs1736084|rs62262510|rs6751993
emb39	mean arterial pressure	3	291	14	63.2281	2.83569e-05	0.000695579	rs1421085|rs62262510|rs6751993
emb80	mean arterial pressure	4	291	7	309.084	1.20006e-08	7.17643e-07	rs12509595|rs2071410|rs35444|rs57541197
emb54	osteoarthritis, knee	5	180	18	146.842	1.09376e-09	7.83585e-08	rs11130213|rs12253527|rs13107325|rs7209460|rs7225843
emb59	osteoarthritis, knee	4	180	13	168.214	3.51266e-08	1.86892e-06	rs11130213|rs12253527|rs7209460|rs7225843
emb37	osteoarthritis, knee	8	180	38	103.853	1.04576e-13	1.28515e-11	rs11130213|rs12232410|rs1421085|rs429358|rs62106258|rs6567160|rs6751993|rs8061221
emb1	osteoarthritis, knee	3	180	10	160.99	2.24628e-06	7.85624e-05	rs11130213|rs17391694|rs6265
emb110	osteoarthritis, knee	7	180	38	87.1709	1.04506e-11	1.00868e-09	rs11130213|rs1421085|rs1736084|rs3748136|rs62106258|rs6567160|rs6751993
emb39	osteoarthritis, knee	4	180	14	152.043	4.90741e-08	2.50699e-06	rs11130213|rs1421085|rs429358|rs6751993
emb16	osteoarthritis, knee	3	180	5	558.214	1.89052e-07	8.41494e-06	rs143384|rs6060524|rs867186
emb92	hypertension	3	240	79	11.1238	0.00292419	0.0338864	rs2891168|rs7412|rs964184
emb4	hypertension	13	240	44	122.856	5.3053e-22	1.95223e-19	rs10776752|rs11655704|rs1173771|rs12509595|rs1275988|rs12978472|rs13210511|rs2306940|rs4432538|rs569550|rs7412|rs7731703|rs907612
emb54	hypertension	3	240	18	56.3984	3.54301e-05	0.000846011	rs13107325|rs17608766|rs7225843
emb37	hypertension	4	240	38	33.3016	1.07045e-05	0.000300733	rs1421085|rs6751993|rs7412|rs964184
emb7	hypertension	6	240	20	122.653	7.30584e-11	6.2155e-09	rs12258967|rs13210511|rs3184504|rs57541197|rs7412|rs964184
emb110	hypertension	3	240	38	24.172	0.000347435	0.00638243	rs1421085|rs3748136|rs6751993
emb39	hypertension	3	240	14	76.747	1.59728e-05	0.000420727	rs1421085|rs6751993|rs7412
emb98	hypertension	3	240	21	46.9723	5.7291e-05	0.00129576	rs12419692|rs609280|rs7412
emb28	hypertension	4	240	6	568.423	2.38011e-09	1.62515e-07	rs12419692|rs2306029|rs609280|rs75393320
emb80	hypertension	4	240	7	375.585	5.53798e-09	3.55798e-07	rs12509595|rs2071410|rs35444|rs57541197
emb4	essential hypertension	7	69	44	205.19	3.30139e-14	4.31071e-12	rs1173771|rs12509595|rs1275988|rs12978472|rs13210511|rs569550|rs7412
emb37	essential hypertension	4	69	38	121.1	7.35694e-08	3.62813e-06	rs1421085|rs6751993|rs7412|rs964184
emb7	essential hypertension	5	69	20	351.71	1.5186e-11	1.4316e-09	rs13210511|rs3184504|rs57541197|rs7412|rs964184
emb39	essential hypertension	3	69	14	278.165	3.75633e-07	1.55051e-05	rs1421085|rs6751993|rs7412
emb80	essential hypertension	4	69	7	1348.83	3.57317e-11	3.17221e-09	rs12509595|rs2071410|rs35444|rs57541197
emb4	hypertension, Antihypertensive use measurement	7	62	44	229.947	1.50997e-14	2.07296e-12	rs10776752|rs1173771|rs12509595|rs1275988|rs12978472|rs13210511|rs569550
emb7	hypertension, Antihypertensive use measurement	4	62	20	286.633	3.16397e-09	2.12599e-07	rs12258967|rs13210511|rs3184504|rs57541197
emb80	hypertension, Antihypertensive use measurement	4	62	7	1494.95	2.30627e-11	2.11189e-09	rs12509595|rs2071410|rs35444|rs57541197
emb92	systolic blood pressure	20	1772	79	12.6244	1.47115e-14	2.02074e-12	rs10455872|rs12480916|rs1260326|rs12638485|rs13094957|rs2498323|rs28601761|rs2891168|rs328|rs35186251|rs3916|rs429358|rs58542926|rs601338|rs6016565|rs7012891|rs7412|rs7936323|rs7970695|rs964184
emb4	systolic blood pressure	20	1772	44	31.0701	2.35531e-20	6.85569e-18	rs10776752|rs11586056|rs11655704|rs1173771|rs12509595|rs1275988|rs12942379|rs12978472|rs13210511|rs1591805|rs2306940|rs2706384|rs3765971|rs429358|rs4432538|rs569550|rs7412|rs7731703|rs7936323|rs907612
emb54	systolic blood pressure	10	1772	18	46.3169	5.80087e-12	5.79988e-10	rs11130213|rs12253527|rs13107325|rs17608766|rs17698176|rs34221642|rs56319902|rs62262510|rs7207466|rs7209460
emb59	systolic blood pressure	6	1772	13	31.7059	4.91948e-07	1.97738e-05	rs11130213|rs12253527|rs34221642|rs62262510|rs6843082|rs7209460
emb14	systolic blood pressure	8	1772	19	26.9066	1.35706e-08	8.00624e-07	rs10455872|rs28601761|rs2891168|rs429358|rs6843082|rs7012891|rs7412|rs7903146
emb86	systolic blood pressure	4	1772	13	16.4216	0.000286246	0.00538361	rs11655704|rs12942379|rs2706384|rs7412
emb40	systolic blood pressure	7	1772	17	25.8972	1.36414e-07	6.29215e-06	rs11130213|rs12253527|rs139136281|rs34221642|rs6089947|rs62219909|rs62262510
emb22	systolic blood pressure	3	1772	13	11.074	0.004311	0.044916	rs10943605|rs2292238|rs7936323
emb37	systolic blood pressure	15	1772	38	24.2463	1.7457e-14	2.37767e-12	rs10455872|rs10837042|rs11130213|rs12232410|rs1421085|rs17298067|rs34221642|rs35186251|rs429358|rs56180453|rs62262510|rs6567160|rs6751993|rs7412|rs964184
emb7	systolic blood pressure	11	1772	20	45.3089	5.69802e-13	6.46281e-11	rs12258967|rs13210511|rs1591805|rs3184504|rs35186251|rs429358|rs57541197|rs58542926|rs7412|rs77926279|rs964184
emb9	systolic blood pressure	3	1772	6	36.9135	0.000346303	0.00636345	rs12232410|rs17298067|rs56180453
emb1	systolic blood pressure	5	1772	10	36.9539	2.88028e-06	9.77537e-05	rs11130213|rs17391694|rs6265|rs7412|rs7537908
emb110	systolic blood pressure	15	1772	38	24.2463	1.7457e-14	2.37767e-12	rs11130213|rs13277113|rs1421085|rs1736084|rs17767108|rs2199403|rs2686194|rs34221642|rs3748136|rs4841014|rs62262510|rs6567160|rs6751993|rs7821812|rs7838901
emb18	systolic blood pressure	5	1772	15	18.4824	3.07343e-05	0.000746266	rs10455872|rs11130213|rs2891168|rs34221642|rs62262510
emb36	systolic blood pressure	5	1772	20	12.3203	0.000142137	0.00289277	rs11130213|rs12253527|rs2017858|rs34221642|rs62262510
emb39	systolic blood pressure	7	1772	14	36.9945	2.58095e-08	1.42046e-06	rs11130213|rs1421085|rs34221642|rs429358|rs62262510|rs6751993|rs7412
emb64	systolic blood pressure	9	1772	27	18.5221	1.86615e-08	1.0611e-06	rs10455872|rs2292238|rs28601761|rs3184504|rs3916|rs429358|rs7412|rs77926279|rs7970695
emb29	systolic blood pressure	5	1772	20	12.3203	0.000142137	0.00289277	rs10455872|rs1260326|rs28601761|rs429358|rs7412
emb111	systolic blood pressure	3	1772	11	13.8448	0.00258726	0.0310443	rs10455872|rs1260326|rs2891168
emb12	systolic blood pressure	3	1772	5	55.3748	0.000176635	0.00350746	rs28601761|rs429358|rs7412
emb20	systolic blood pressure	5	1772	11	30.8235	5.165e-06	0.000160743	rs10455872|rs28601761|rs429358|rs7012891|rs7412
emb33	systolic blood pressure	3	1772	4	110.95	7.20771e-05	0.0015856	rs429358|rs7412|rs7903146
emb98	systolic blood pressure	9	1772	21	27.7798	1.35039e-09	9.55285e-08	rs117154779|rs12419692|rs139136281|rs429358|rs6089947|rs609280|rs62219909|rs7412|rs75290815
emb28	systolic blood pressure	4	1772	6	73.8582	6.96623e-06	0.000207573	rs12419692|rs2306029|rs609280|rs75393320
emb80	systolic blood pressure	4	1772	7	49.2277	1.59125e-05	0.000419421	rs12509595|rs2071410|rs35444|rs57541197
emb90	systolic blood pressure	3	1772	6	36.9135	0.000346303	0.00636345	rs138262388|rs4986172|rs916661
emb37	osteoarthritis, knee, total knee arthroplasty	4	84	38	98.3122	1.63206e-07	7.37141e-06	rs1421085|rs429358|rs6751993|rs8061221
emb39	osteoarthritis, knee, total knee arthroplasty	3	84	14	226.483	6.8187e-07	2.66429e-05	rs1421085|rs429358|rs6751993
emb92	aspartate aminotransferase measurement	20	745	79	30.9971	9.03624e-22	3.2067e-19	rs1260326|rs188247550|rs2070895|rs2498323|rs2740488|rs28601761|rs3798164|rs3916|rs4240624|rs429358|rs4299376|rs5112|rs576125|rs58542926|rs601338|rs7012891|rs7970695|rs934197|rs9577924|rs964184
emb4	aspartate aminotransferase measurement	5	745	44	11.4902	0.000126315	0.0026022	rs13020553|rs2306940|rs25882|rs429358|rs7741021
emb54	aspartate aminotransferase measurement	5	745	18	34.4759	1.26492e-06	4.66852e-05	rs12253527|rs13100173|rs13107325|rs56319902|rs7209460
emb59	aspartate aminotransferase measurement	3	745	13	26.8133	0.000358724	0.00653744	rs12253527|rs13100173|rs7209460
emb14	aspartate aminotransferase measurement	5	745	19	32.0162	1.70095e-06	6.12258e-05	rs28601761|rs429358|rs5112|rs576125|rs7012891
emb79	aspartate aminotransferase measurement	5	745	27	20.3684	1.09721e-05	0.000307584	rs13020553|rs25882|rs429358|rs5112|rs576125
emb40	aspartate aminotransferase measurement	3	745	17	19.156	0.000825142	0.0130827	rs12253527|rs13100173|rs139136281
emb37	aspartate aminotransferase measurement	9	745	38	27.9506	2.98674e-10	2.32701e-08	rs12232410|rs13100173|rs1421085|rs1730859|rs2250377|rs429358|rs5112|rs934197|rs964184
emb7	aspartate aminotransferase measurement	8	745	20	59.9728	2.48989e-11	2.2696e-09	rs3184504|rs429358|rs5112|rs58542926|rs7741021|rs77926279|rs934197|rs964184
emb110	aspartate aminotransferase measurement	10	745	38	32.2268	9.57165e-12	9.28687e-10	rs13100173|rs13277113|rs1421085|rs1736084|rs17767108|rs3748136|rs4240624|rs4563888|rs4841014|rs56135405
emb39	aspartate aminotransferase measurement	4	745	14	35.8065	1.3807e-05	0.000373166	rs13100173|rs1421085|rs429358|rs5112
emb115	aspartate aminotransferase measurement	3	745	4	267.728	5.4065e-06	0.000167434	rs3184504|rs4299376|rs77926279
emb64	aspartate aminotransferase measurement	11	745	27	62.0872	3.25657e-15	4.83176e-13	rs13020553|rs2292238|rs28601761|rs3184504|rs3916|rs429358|rs4299376|rs5112|rs77926279|rs7970695|rs934197
emb29	aspartate aminotransferase measurement	6	745	20	38.4627	6.23051e-08	3.11232e-06	rs1260326|rs28601761|rs429358|rs4299376|rs5112|rs934197
emb12	aspartate aminotransferase measurement	3	745	5	133.652	1.34042e-05	0.00036353	rs28601761|rs429358|rs5112
emb20	aspartate aminotransferase measurement	4	745	11	51.1329	4.67421e-06	0.000147751	rs28601761|rs429358|rs5112|rs7012891
emb98	aspartate aminotransferase measurement	5	745	21	27.9979	2.92241e-06	9.90667e-05	rs117154779|rs12419692|rs139136281|rs429358|rs5112
emb58	protein measurement	6	3859	16	9.84686	0.000174647	0.00347251	rs13020553|rs25645|rs3917238|rs55903115|rs73015024|rs7412
emb92	protein measurement	33	3859	79	11.8491	1.41295e-20	4.23649e-18	rs1168044|rs1260326|rs12740374|rs17725246|rs188247550|rs1883711|rs2070895|rs2498323|rs261290|rs28601761|rs328|rs35186251|rs3916|rs4240624|rs429358|rs4646284|rs4921913|rs5112|rs563290|rs576125|rs58542926|rs601338|rs6453131|rs67114357|rs6863148|rs73015024|rs7412|rs7442742|rs7853989|rs7970695|rs934197|rs9577924|rs964184
emb4	protein measurement	10	3859	44	4.82978	0.000159485	0.00320301	rs11126857|rs12978472|rs13020553|rs2306940|rs25645|rs25882|rs3917238|rs429358|rs7412|rs907612
emb59	protein measurement	5	3859	13	10.2546	0.000546509	0.00936847	rs11130213|rs13088462|rs13100173|rs62262510|rs7374375
emb14	protein measurement	7	3859	19	9.57565	5.63426e-05	0.00127642	rs28601761|rs429358|rs5112|rs576125|rs73015024|rs7412|rs7853989
emb79	protein measurement	10	3859	27	9.66283	1.33242e-06	4.89546e-05	rs13020553|rs25645|rs25882|rs3917238|rs429358|rs5112|rs576125|rs62193070|rs7412|rs7853989
emb40	protein measurement	5	3859	17	6.83569	0.0021657	0.0272944	rs1056990|rs11130213|rs13100173|rs62262510|rs7374375
emb37	protein measurement	17	3859	38	13.3181	7.1394e-12	7.04305e-10	rs11130213|rs11590351|rs12232410|rs12740374|rs13088462|rs13100173|rs2250377|rs35186251|rs429358|rs5112|rs563290|rs62262510|rs73015024|rs7374375|rs7412|rs934197|rs964184
emb7	protein measurement	11	3859	20	20.0795	2.32021e-09	1.58676e-07	rs12740374|rs3184504|rs35186251|rs429358|rs5112|rs563290|rs58542926|rs73015024|rs7412|rs934197|rs964184
emb1	protein measurement	5	3859	10	16.4069	0.000123808	0.00255543	rs11130213|rs13100173|rs7374375|rs7412|rs7537908
emb110	protein measurement	10	3859	38	5.86557	4.16907e-05	0.000975366	rs11130213|rs13100173|rs1736084|rs3748136|rs4240624|rs480400|rs4841097|rs62262510|rs73184376|rs7374375
emb36	protein measurement	5	3859	20	5.46766	0.0046976	0.0478386	rs11130213|rs13088462|rs13100173|rs62262510|rs7374375
emb39	protein measurement	8	3859	14	21.8801	2.60691e-07	1.11922e-05	rs11130213|rs13088462|rs13100173|rs429358|rs5112|rs62262510|rs7374375|rs7412
emb64	protein measurement	14	3859	27	17.7075	4.15725e-11	3.64948e-09	rs12740374|rs13020553|rs2292238|rs25645|rs28601761|rs3184504|rs3916|rs429358|rs5112|rs62193070|rs73015024|rs7412|rs7970695|rs934197
emb16	protein measurement	4	3859	5	65.4885	5.2093e-05	0.00118777	rs11590351|rs12740374|rs6060524|rs867186
emb29	protein measurement	10	3859	20	16.4269	4.23545e-08	2.19707e-06	rs12123821|rs1260326|rs12740374|rs25645|rs28601761|rs429358|rs5112|rs73015024|rs7412|rs934197
emb12	protein measurement	5	3859	5		6.27391e-07	2.46331e-05	rs28601761|rs429358|rs5112|rs73015024|rs7412
emb17	protein measurement	3	3859	3		0.000190038	0.00373638	rs429358|rs5112|rs7412
emb20	protein measurement	6	3859	11	19.6899	1.29423e-05	0.000352802	rs12740374|rs28601761|rs429358|rs5112|rs73015024|rs7412
emb32	protein measurement	4	3859	5	65.4885	5.2093e-05	0.00118777	rs429358|rs5112|rs73015024|rs7412
emb33	protein measurement	3	3859	4	49.1752	0.000727392	0.0118505	rs429358|rs5112|rs7412
emb50	protein measurement	3	3859	3		0.000190038	0.00373638	rs429358|rs5112|rs7412
emb98	protein measurement	7	3859	21	8.2083	0.000117422	0.00244289	rs1056990|rs12419692|rs429358|rs5112|rs61886489|rs73015024|rs7412
emb99	protein measurement	4	3859	6	32.8061	0.000149111	0.0030117	rs429358|rs5112|rs73015024|rs7412
emb25	protein measurement	3	3859	5	24.5947	0.00174034	0.0233345	rs1042031|rs563290|rs934197
emb92	comparative body size at age 10, self-reported	3	283	79	9.40695	0.00463321	0.0472916	rs58542926|rs601338|rs6453131
emb4	comparative body size at age 10, self-reported	3	283	44	17.4415	0.000864821	0.013592	rs11655704|rs2306940|rs3765971
emb54	comparative body size at age 10, self-reported	3	283	18	47.6599	5.77824e-05	0.00130596	rs13100173|rs7209460|rs72836318
emb37	comparative body size at age 10, self-reported	5	283	38	36.3829	5.76701e-07	2.28367e-05	rs13100173|rs1421085|rs62106258|rs6567160|rs6751993
emb1	comparative body size at age 10, self-reported	3	283	10	102.153	8.71274e-06	0.000251653	rs13100173|rs17391694|rs7481311
emb110	comparative body size at age 10, self-reported	9	283	38	75.6291	5.43963e-14	6.93489e-12	rs13100173|rs1421085|rs3748136|rs480400|rs4841014|rs545854|rs62106258|rs6567160|rs6751993
emb39	comparative body size at age 10, self-reported	3	283	14	65.0377	2.60999e-05	0.000645597	rs13100173|rs1421085|rs6751993
emb28	comparative body size at age 10, self-reported	3	283	6	237.996	1.47043e-06	5.35606e-05	rs12419692|rs2306029|rs609280
emb92	waist-hip ratio	6	372	79	14.9683	5.50942e-06	0.000170093	rs12480916|rs2740488|rs328|rs35186251|rs429358|rs6453131
emb54	waist-hip ratio	5	372	18	69.8792	4.11518e-08	2.14284e-06	rs11130213|rs12253527|rs13062093|rs56319902|rs7209460
emb59	waist-hip ratio	4	372	13	80.5202	6.38698e-07	2.50605e-05	rs11130213|rs12253527|rs13062093|rs7209460
emb37	waist-hip ratio	9	372	38	56.9708	6.34963e-13	7.16113e-11	rs11130213|rs12232410|rs1421085|rs1730859|rs35186251|rs429358|rs62106258|rs6567160|rs6751993
emb7	waist-hip ratio	3	372	20	31.8971	0.00017961	0.00355373	rs35186251|rs429358|rs7741021
emb1	waist-hip ratio	3	372	10	77.4395	1.97016e-05	0.000505928	rs11130213|rs6265|rs7481311
emb110	waist-hip ratio	6	372	38	34.1572	6.62524e-08	3.2892e-06	rs11130213|rs1421085|rs480400|rs62106258|rs6567160|rs6751993
emb36	waist-hip ratio	3	372	20	31.8971	0.00017961	0.00355373	rs11130213|rs12253527|rs13062093
emb39	waist-hip ratio	4	372	14	72.4762	8.9026e-07	3.39307e-05	rs11130213|rs1421085|rs429358|rs6751993
emb58	high density lipoprotein cholesterol measurement	5	1813	16	16.4124	4.87564e-05	0.00112085	rs25645|rs34473775|rs55903115|rs73015024|rs7412
emb92	high density lipoprotein cholesterol measurement	44	1813	79	46.3501	7.68356e-48	1.20635e-44	rs10455872|rs10846744|rs1145210|rs11591147|rs1168044|rs12480916|rs1260326|rs12721030|rs12740374|rs188247550|rs2070895|rs2259883|rs2498323|rs261290|rs2618566|rs2740488|rs28601761|rs3095075|rs328|rs35186251|rs3798220|rs3916|rs4240624|rs429358|rs4299376|rs45611741|rs4921913|rs5112|rs533617|rs563290|rs576125|rs58542926|rs6453131|rs6863148|rs693668|rs7012891|rs73015024|rs7412|rs7853989|rs7936323|rs7970695|rs934197|rs9577924|rs964184
emb4	high density lipoprotein cholesterol measurement	9	1813	44	9.30083	2.27107e-06	7.93758e-05	rs1591805|rs25645|rs274550|rs34473775|rs429358|rs6859|rs7412|rs7741021|rs7936323
emb117	high density lipoprotein cholesterol measurement	4	1813	25	6.87205	0.00426863	0.0445364	rs25645|rs340934|rs34473775|rs7936323
emb54	high density lipoprotein cholesterol measurement	9	1813	18	36.174	2.93457e-10	2.28912e-08	rs11130213|rs12253527|rs13100173|rs13107325|rs17608766|rs56319902|rs62262510|rs7209460|rs7374375
emb59	high density lipoprotein cholesterol measurement	7	1813	13	42.1451	1.54551e-08	9.00728e-07	rs11130213|rs12253527|rs13100173|rs62262510|rs7209460|rs7374375|rs7636294
emb77	high density lipoprotein cholesterol measurement	4	1813	17	11.0997	0.000953541	0.0146809	rs11887534|rs25645|rs34473775|rs7209460
emb14	high density lipoprotein cholesterol measurement	10	1813	19	40.2087	1.49588e-11	1.41223e-09	rs10455872|rs28601761|rs3798220|rs429358|rs5112|rs576125|rs7012891|rs73015024|rs7412|rs7853989
emb52	high density lipoprotein cholesterol measurement	5	1813	17	15.0381	6.75319e-05	0.00149615	rs11887534|rs25645|rs340934|rs34473775|rs4299376
emb89	high density lipoprotein cholesterol measurement	3	1813	3		1.96893e-05	0.000505663	rs11887534|rs13107325|rs4299376
emb79	high density lipoprotein cholesterol measurement	8	1813	27	15.2197	3.92472e-07	1.61385e-05	rs25645|rs274550|rs34473775|rs429358|rs5112|rs576125|rs7412|rs7853989
emb86	high density lipoprotein cholesterol measurement	4	1813	13	16.0319	0.0003123	0.00581102	rs12740374|rs274550|rs73015024|rs7412
emb40	high density lipoprotein cholesterol measurement	6	1813	17	19.7028	3.69527e-06	0.000121037	rs11130213|rs12253527|rs13100173|rs35902944|rs62262510|rs7374375
emb37	high density lipoprotein cholesterol measurement	25	1813	38	70.1814	2.03168e-30	1.74278e-27	rs10455872|rs11130213|rs1145210|rs12232410|rs12721030|rs12740374|rs13100173|rs1421085|rs1730859|rs2250377|rs35186251|rs3798220|rs429358|rs4685|rs5112|rs563290|rs62262510|rs6567160|rs6751993|rs73015024|rs7374375|rs7412|rs7636294|rs934197|rs964184
emb7	high density lipoprotein cholesterol measurement	15	1813	20	109.09	3.8486e-20	1.09923e-17	rs1145210|rs12721030|rs12740374|rs1591805|rs3184504|rs35186251|rs429358|rs5112|rs563290|rs58542926|rs73015024|rs7412|rs7741021|rs934197|rs964184
emb1	high density lipoprotein cholesterol measurement	6	1813	10	54.2013	7.37967e-08	3.63634e-06	rs11130213|rs13100173|rs6265|rs7374375|rs7412|rs7481311
emb110	high density lipoprotein cholesterol measurement	18	1813	38	32.719	1.08885e-18	2.51177e-16	rs11130213|rs13100173|rs13272296|rs13277113|rs1421085|rs1736084|rs3748136|rs4240624|rs480400|rs4841014|rs532674374|rs62262510|rs6567160|rs6751993|rs7012637|rs7374375|rs7636294|rs7821812
emb18	high density lipoprotein cholesterol measurement	8	1813	15	41.3027	1.5193e-09	1.06923e-07	rs10455872|rs11130213|rs13100173|rs3798220|rs62262510|rs6919346|rs7374375|rs7636294
emb36	high density lipoprotein cholesterol measurement	6	1813	20	15.4754	1.07945e-05	0.000303066	rs11130213|rs12253527|rs13100173|rs62262510|rs7374375|rs7636294
emb39	high density lipoprotein cholesterol measurement	10	1813	14	90.4451	1.83402e-13	2.19148e-11	rs11130213|rs13100173|rs1421085|rs429358|rs5112|rs62262510|rs6751993|rs7374375|rs7412|rs7636294
emb112	high density lipoprotein cholesterol measurement	3	1813	11	13.5233	0.0027609	0.0325622	rs25645|rs3184504|rs34473775
emb115	high density lipoprotein cholesterol measurement	3	1813	4	108.389	7.71637e-05	0.00168491	rs11887534|rs3184504|rs4299376
emb24	high density lipoprotein cholesterol measurement	3	1813	7	27.0464	0.000635136	0.0106091	rs25645|rs3184504|rs34473775
emb64	high density lipoprotein cholesterol measurement	18	1813	27	72.6907	2.01531e-22	7.79222e-20	rs10455872|rs11591147|rs11887534|rs12740374|rs2292238|rs25645|rs28601761|rs3184504|rs34473775|rs3798220|rs3916|rs429358|rs4299376|rs5112|rs73015024|rs7412|rs7970695|rs934197
emb16	high density lipoprotein cholesterol measurement	3	1813	5	54.1162	0.000189012	0.00371818	rs12740374|rs143384|rs6060524
emb29	high density lipoprotein cholesterol measurement	14	1813	20	84.5123	3.50021e-18	7.55625e-16	rs10455872|rs11887534|rs1260326|rs12740374|rs25645|rs28601761|rs34473775|rs3798220|rs429358|rs4299376|rs5112|rs73015024|rs7412|rs934197
emb111	high density lipoprotein cholesterol measurement	6	1813	11	43.3309	1.58612e-07	7.20616e-06	rs10455872|rs11887534|rs1260326|rs12740374|rs3798220|rs4299376
emb12	high density lipoprotein cholesterol measurement	5	1813	5		1.4318e-08	8.40698e-07	rs28601761|rs429358|rs5112|rs73015024|rs7412
emb17	high density lipoprotein cholesterol measurement	3	1813	3		1.96893e-05	0.000505663	rs429358|rs5112|rs7412
emb20	high density lipoprotein cholesterol measurement	9	1813	11	162.11	3.93977e-13	4.54215e-11	rs10455872|rs12740374|rs28601761|rs3798220|rs429358|rs5112|rs7012891|rs73015024|rs7412
emb32	high density lipoprotein cholesterol measurement	5	1813	5		1.4318e-08	8.40698e-07	rs429358|rs5112|rs60049679|rs73015024|rs7412
emb33	high density lipoprotein cholesterol measurement	3	1813	4	108.389	7.71637e-05	0.00168491	rs429358|rs5112|rs7412
emb50	high density lipoprotein cholesterol measurement	3	1813	3		1.96893e-05	0.000505663	rs429358|rs5112|rs7412
emb98	high density lipoprotein cholesterol measurement	8	1813	21	22.2515	4.15674e-08	2.1616e-06	rs12419692|rs35902944|rs429358|rs4756042|rs5112|rs609280|rs73015024|rs7412
emb99	high density lipoprotein cholesterol measurement	6	1813	6		3.85796e-10	2.94903e-08	rs429358|rs5112|rs62119267|rs73015024|rs7412|rs8113311
emb28	high density lipoprotein cholesterol measurement	4	1813	6	72.1317	7.62665e-06	0.000223853	rs12419692|rs2306029|rs609280|rs75393320
emb25	high density lipoprotein cholesterol measurement	5	1813	5		1.4318e-08	8.40698e-07	rs1042031|rs533617|rs563290|rs74629722|rs934197
emb81	high density lipoprotein cholesterol measurement	3	1813	5	54.1162	0.000189012	0.00371818	rs11887534|rs1260326|rs4299376
emb114	high density lipoprotein cholesterol measurement	3	1813	5	54.1162	0.000189012	0.00371818	rs11887534|rs34848242|rs4299376
emb92	body mass index	17	3278	79	5.36124	2.1705e-07	9.51728e-06	rs10455872|rs12480916|rs1260326|rs12740374|rs13094957|rs16844249|rs17725246|rs28601761|rs35186251|rs4240624|rs429358|rs58542926|rs601338|rs6453131|rs7181556|rs72814468|rs7412
emb4	body mass index	13	3278	44	8.19455	1.09729e-07	5.174e-06	rs11126857|rs11586056|rs11655704|rs12509595|rs1275988|rs12942379|rs157578|rs1591805|rs25645|rs2706362|rs429358|rs6859|rs7412
emb54	body mass index	11	3278	18	30.6749	8.60064e-11	7.23862e-09	rs11130213|rs12253527|rs13062093|rs13100173|rs13107325|rs56319902|rs62262510|rs7209460|rs7225843|rs72836318|rs80026423
emb59	body mass index	10	3278	13	65.0638	1.90654e-11	1.76204e-09	rs11130213|rs12253527|rs13062093|rs13088462|rs13100173|rs62262510|rs7209460|rs7225843|rs7636294|rs80026423
emb14	body mass index	5	3278	19	6.96352	0.00181251	0.0239953	rs10455872|rs28601761|rs429358|rs7412|rs7903146
emb86	body mass index	6	3278	13	16.7116	1.72311e-05	0.000450754	rs11655704|rs12740374|rs12942379|rs2706362|rs7207617|rs7412
emb40	body mass index	7	3278	17	13.6572	8.30812e-06	0.000241367	rs11130213|rs12253527|rs13100173|rs2706362|rs368662453|rs62262510|rs80026423
emb37	body mass index	23	3278	38	30.0319	4.91106e-21	1.54211e-18	rs10455872|rs11130213|rs11590351|rs12232410|rs12740374|rs13088462|rs13100173|rs1421085|rs1440086|rs1730859|rs2250377|rs35186251|rs429358|rs4685|rs62106258|rs62262510|rs6567160|rs6710140|rs6751993|rs7412|rs7636294|rs80026423|rs8061221
emb7	body mass index	9	3278	20	15.9674	1.60933e-07	7.28477e-06	rs12258967|rs12740374|rs1591805|rs3184504|rs35186251|rs429358|rs58542926|rs7412|rs77926279
emb1	body mass index	8	3278	10	77.9217	1.32452e-09	9.37498e-08	rs11130213|rs13100173|rs17391694|rs6265|rs7412|rs7481311|rs7537908|rs80026423
emb110	body mass index	24	3278	38	33.612	1.56033e-22	6.14306e-20	rs11130213|rs13100173|rs13277113|rs1421085|rs1736084|rs2686194|rs3748136|rs4240624|rs480400|rs4841014|rs545854|rs56135405|rs62031393|rs62106258|rs62262510|rs6567160|rs6710140|rs6751993|rs7012637|rs73184376|rs7636294|rs80026423|rs9329227|rs9946888
emb18	body mass index	7	3278	15	17.0637	2.99782e-06	0.000101252	rs10455872|rs11130213|rs13100173|rs62262510|rs6919346|rs7636294|rs80026423
emb36	body mass index	10	3278	20	19.5314	8.9767e-09	5.51059e-07	rs11130213|rs12253527|rs13062093|rs13088462|rs13100173|rs2017858|rs62258668|rs62262510|rs7636294|rs80026423
emb39	body mass index	11	3278	14	71.6039	1.18055e-12	1.29042e-10	rs11130213|rs13088462|rs13100173|rs1421085|rs429358|rs62262510|rs6710140|rs6751993|rs7412|rs7636294|rs80026423
emb115	body mass index	3	3278	4	58.412	0.000448796	0.00793714	rs11887534|rs3184504|rs77926279
emb24	body mass index	3	3278	7	14.6135	0.00351335	0.0387795	rs25645|rs3184504|rs77926279
emb64	body mass index	10	3278	27	11.4845	2.99018e-07	1.26676e-05	rs10455872|rs11887534|rs12740374|rs2292238|rs25645|rs28601761|rs3184504|rs429358|rs7412|rs77926279
emb16	body mass index	3	3278	5	29.202	0.00108102	0.0161885	rs11590351|rs12740374|rs143384
emb29	body mass index	9	3278	20	15.9674	1.60933e-07	7.28477e-06	rs10455872|rs11887534|rs1260326|rs12740374|rs25645|rs28601761|rs429358|rs72814468|rs7412
emb111	body mass index	6	3278	11	23.4029	5.05048e-06	0.000157804	rs10455872|rs11590351|rs11887534|rs1260326|rs12740374|rs72814468
emb12	body mass index	3	3278	5	29.202	0.00108102	0.0161885	rs28601761|rs429358|rs7412
emb20	body mass index	5	3278	11	16.2439	9.99662e-05	0.0021251	rs10455872|rs12740374|rs28601761|rs429358|rs7412
emb33	body mass index	3	3278	4	58.412	0.000448796	0.00793714	rs429358|rs7412|rs7903146
emb98	body mass index	6	3278	21	7.80199	0.000388553	0.00701932	rs117154779|rs12419692|rs368662453|rs429358|rs609280|rs7412
emb28	body mass index	5	3278	6	97.5698	1.59639e-06	5.77106e-05	rs11570115|rs12419692|rs2306029|rs609280|rs75393320
emb81	body mass index	3	3278	5	29.202	0.00108102	0.0161885	rs11887534|rs1260326|rs72814468
emb114	body mass index	3	3278	5	29.202	0.00108102	0.0161885	rs11887534|rs34848242|rs6512302
emb92	IGF-1 measurement	14	597	79	24.5359	1.22503e-14	1.70161e-12	rs10455872|rs12480916|rs1260326|rs12740374|rs1883711|rs3798164|rs4271937|rs4646284|rs4921913|rs601338|rs72743461|rs72814468|rs7970695|rs9577924
emb4	IGF-1 measurement	5	597	44	14.3963	4.46887e-05	0.00103763	rs11126857|rs13210511|rs1591805|rs25645|rs34473775
emb117	IGF-1 measurement	3	597	25	15.2623	0.00139274	0.019734	rs25645|rs34473775|rs72743461
emb37	IGF-1 measurement	4	597	38	13.1827	0.000360101	0.00656022	rs10455872|rs12740374|rs13088462|rs17298067
emb7	IGF-1 measurement	3	597	20	19.7472	0.000713493	0.011663	rs12740374|rs13210511|rs1591805
emb64	IGF-1 measurement	6	597	27	32.137	1.22113e-07	5.69511e-06	rs10455872|rs12740374|rs2292238|rs25645|rs34473775|rs7970695
emb120	IGF-1 measurement	3	597	11	41.9345	0.000109614	0.00229911	rs25645|rs34473775|rs72743461
emb29	IGF-1 measurement	6	597	20	48.2621	1.68585e-08	9.68574e-07	rs10455872|rs1260326|rs12740374|rs25645|rs34473775|rs72814468
emb47	IGF-1 measurement	3	597	13	33.5764	0.000187493	0.00369111	rs25645|rs34473775|rs72743461
emb111	IGF-1 measurement	4	597	11	64.0533	1.94763e-06	6.90874e-05	rs10455872|rs1260326|rs12740374|rs72814468
emb98	IGF-1 measurement	3	597	21	18.651	0.000826923	0.0131085	rs12419692|rs139136281|rs609280
emb28	IGF-1 measurement	5	597	6	561.423	3.26449e-10	2.52444e-08	rs11570115|rs12419692|rs2306029|rs609280|rs75393320
emb54	balding measurement	3	602	18	22.2021	0.000530202	0.00916536	rs13107325|rs56319902|rs7209460
emb80	balding measurement	3	602	7	83.2088	2.44784e-05	0.000610443	rs12509595|rs2071410|rs7181556
emb92	diastolic blood pressure	15	1692	79	9.13218	1.18236e-09	8.42866e-08	rs12480916|rs12638485|rs12740374|rs13094957|rs2891168|rs35186251|rs4271937|rs429358|rs576125|rs58542926|rs601338|rs6453131|rs7012891|rs7936323|rs7970695
emb4	diastolic blood pressure	21	1692	44	35.7088	2.78794e-22	1.05128e-19	rs10776752|rs11586056|rs11655704|rs1173771|rs12509595|rs1275988|rs12942379|rs12978472|rs13210511|rs154487|rs1591805|rs2306940|rs2706362|rs2706384|rs3765971|rs429358|rs4432538|rs569550|rs7731703|rs7936323|rs907612
emb54	diastolic blood pressure	9	1692	18	38.8304	1.59747e-10	1.29485e-08	rs11130213|rs12253527|rs13107325|rs17608766|rs34221642|rs56319902|rs62262510|rs7209460|rs7225843
emb59	diastolic blood pressure	7	1692	13	45.2248	9.61455e-09	5.85773e-07	rs11130213|rs12253527|rs13088462|rs34221642|rs62262510|rs7209460|rs7225843
emb14	diastolic blood pressure	5	1692	19	13.8415	8.77008e-05	0.0018925	rs2891168|rs429358|rs576125|rs7012891|rs7903146
emb79	diastolic blood pressure	5	1692	27	8.80871	0.000514963	0.0089521	rs154487|rs2706362|rs2706384|rs429358|rs576125
emb86	diastolic blood pressure	7	1692	13	45.2248	9.61455e-09	5.85773e-07	rs11655704|rs12740374|rs12942379|rs154487|rs2706362|rs2706384|rs7207617
emb40	diastolic blood pressure	11	1692	17	71.2995	2.7313e-14	3.61185e-12	rs1056990|rs11130213|rs12253527|rs139136281|rs2706362|rs34221642|rs35902944|rs3810496|rs62219909|rs62262510|rs73622886
emb22	diastolic blood pressure	3	1692	13	11.6154	0.00378674	0.0409525	rs10943605|rs2292238|rs7936323
emb37	diastolic blood pressure	11	1692	38	15.8391	1.63231e-09	1.13948e-07	rs11130213|rs12740374|rs13088462|rs1421085|rs17298067|rs2250377|rs34221642|rs35186251|rs429358|rs62262510|rs6751993
emb7	diastolic blood pressure	10	1692	20	38.8527	1.48503e-11	1.40301e-09	rs12258967|rs12740374|rs13210511|rs1591805|rs3184504|rs35186251|rs429358|rs57541197|rs58542926|rs77926279
emb1	diastolic blood pressure	4	1692	10	25.8259	7.48922e-05	0.00164084	rs11130213|rs17391694|rs6265|rs7537908
emb110	diastolic blood pressure	11	1692	38	15.8391	1.63231e-09	1.13948e-07	rs11130213|rs13277113|rs1421085|rs1736084|rs2686194|rs34221642|rs3748136|rs4841014|rs62262510|rs6751993|rs7838901
emb18	diastolic blood pressure	4	1692	15	14.0847	0.000440058	0.00784257	rs11130213|rs2891168|rs34221642|rs62262510
emb36	diastolic blood pressure	6	1692	20	16.6241	7.28639e-06	0.000215428	rs11130213|rs12253527|rs13088462|rs2017858|rs34221642|rs62262510
emb39	diastolic blood pressure	7	1692	14	38.786	1.88074e-08	1.06799e-06	rs11130213|rs13088462|rs1421085|rs34221642|rs429358|rs62262510|rs6751993
emb64	diastolic blood pressure	6	1692	27	11.0835	4.78376e-05	0.00110166	rs12740374|rs2292238|rs3184504|rs429358|rs77926279|rs7970695
emb20	diastolic blood pressure	3	1692	11	14.5151	0.00226858	0.0282597	rs12740374|rs429358|rs7012891
emb98	diastolic blood pressure	11	1692	21	42.7461	7.09413e-13	7.94543e-11	rs1056990|rs117154779|rs12419692|rs139136281|rs35902944|rs3810496|rs429358|rs609280|rs62219909|rs73622886|rs75290815
emb28	diastolic blood pressure	4	1692	6	77.4649	5.80123e-06	0.000177172	rs12419692|rs2306029|rs609280|rs75393320
emb80	diastolic blood pressure	4	1692	7	51.6077	1.32642e-05	0.000360225	rs12509595|rs2071410|rs35444|rs57541197
emb92	pulse pressure measurement	9	1042	79	8.21307	3.949e-06	0.000128406	rs2498323|rs2891168|rs35186251|rs563290|rs6453131|rs7181556|rs73015024|rs7412|rs7936323
emb4	pulse pressure measurement	12	1042	44	24.0276	2.46684e-12	2.58725e-10	rs10776752|rs1173771|rs12509595|rs1275988|rs12978472|rs13210511|rs154487|rs569550|rs7412|rs7731703|rs7936323|rs907612
emb54	pulse pressure measurement	4	1042	18	18.177	0.000148679	0.00300791	rs13107325|rs17608766|rs56319902|rs7209460
emb14	pulse pressure measurement	4	1042	19	16.9661	0.000186013	0.00366475	rs2891168|rs73015024|rs7412|rs7903146
emb86	pulse pressure measurement	3	1042	13	19.0682	0.000950433	0.014667	rs154487|rs73015024|rs7412
emb37	pulse pressure measurement	6	1042	38	11.9459	2.49557e-05	0.00062097	rs1421085|rs17298067|rs35186251|rs563290|rs73015024|rs7412
emb7	pulse pressure measurement	7	1042	20	34.3444	1.38657e-08	8.16736e-07	rs12258967|rs13210511|rs35186251|rs563290|rs57541197|rs73015024|rs7412
emb110	pulse pressure measurement	4	1042	38	7.48413	0.00280453	0.0329118	rs1421085|rs1736084|rs3748136|rs4841014
emb98	pulse pressure measurement	6	1042	21	25.5122	6.14327e-07	2.42119e-05	rs117154779|rs12419692|rs609280|rs62219909|rs73015024|rs7412
emb28	pulse pressure measurement	4	1042	6	126.782	8.45794e-07	3.23933e-05	rs12419692|rs2306029|rs609280|rs75393320
emb80	pulse pressure measurement	5	1042	7	158.792	1.82986e-08	1.04275e-06	rs12509595|rs2071410|rs35444|rs57541197|rs7181556
emb92	blood urea nitrogen amount	7	309	79	21.4715	8.95119e-08	4.31656e-06	rs1260326|rs17413465|rs429358|rs576125|rs601338|rs693668|rs7970695
emb4	blood urea nitrogen amount	4	309	44	21.8754	5.17633e-05	0.00118157	rs12509595|rs34473775|rs429358|rs7741021
emb14	blood urea nitrogen amount	3	309	19	40.8884	8.87071e-05	0.0019123	rs429358|rs576125|rs7903146
emb79	blood urea nitrogen amount	3	309	27	27.2797	0.00026056	0.00495483	rs34473775|rs429358|rs576125
emb37	blood urea nitrogen amount	5	309	38	33.262	8.88148e-07	3.38552e-05	rs12232410|rs1421085|rs429358|rs56180453|rs6567160
emb7	blood urea nitrogen amount	3	309	20	38.4751	0.000104006	0.00219999	rs3184504|rs429358|rs7741021
emb64	blood urea nitrogen amount	4	309	27	38.0491	7.1176e-06	0.000211306	rs3184504|rs34473775|rs429358|rs7970695
emb29	blood urea nitrogen amount	3	309	20	38.4751	0.000104006	0.00219999	rs1260326|rs34473775|rs429358
emb98	blood urea nitrogen amount	3	309	21	36.3432	0.000120926	0.00250293	rs12419692|rs429358|rs609280
emb28	blood urea nitrogen amount	3	309	6	217.117	1.91412e-06	6.7936e-05	rs12419692|rs609280|rs75393320
emb54	insomnia	5	1057	18	24.1305	6.93979e-06	0.000206857	rs11130213|rs12253527|rs13100173|rs13107325|rs7374375
emb59	insomnia	5	1057	13	39.2238	1.113e-06	4.16783e-05	rs11130213|rs12253527|rs13088462|rs13100173|rs7374375
emb40	insomnia	5	1057	17	26.1602	5.07812e-06	0.000158611	rs11130213|rs12253527|rs13100173|rs35902944|rs7374375
emb37	insomnia	9	1057	38	19.5461	6.24501e-09	3.98082e-07	rs10837042|rs11130213|rs13088462|rs13100173|rs2250377|rs429358|rs4685|rs7374375|rs7412
emb7	insomnia	4	1057	20	15.6774	0.000242496	0.00464028	rs3184504|rs429358|rs58542926|rs7412
emb1	insomnia	5	1057	10	62.6296	2.26681e-07	9.89854e-06	rs11130213|rs13100173|rs17391694|rs7374375|rs7412
emb110	insomnia	4	1057	38	7.37613	0.00295188	0.0341156	rs11130213|rs13100173|rs7374375|rs7838901
emb18	insomnia	3	1057	15	15.6635	0.0015391	0.0212761	rs11130213|rs13100173|rs7374375
emb36	insomnia	8	1057	20	41.9539	3.93198e-10	3.0003e-08	rs11130213|rs11664320|rs12253527|rs13088462|rs13100173|rs62258668|rs67446571|rs7374375
emb39	insomnia	6	1057	14	47.1084	4.05959e-08	2.1173e-06	rs11130213|rs13088462|rs13100173|rs429358|rs7374375|rs7412
emb98	insomnia	5	1057	21	19.6108	1.58477e-05	0.000417984	rs12419692|rs35902944|rs429358|rs67446571|rs7412
emb92	body height	39	12846	79	4.12759	1.38457e-09	9.78132e-08	rs1168044|rs116926922|rs12480916|rs1260326|rs12638485|rs12721030|rs12740374|rs138458033|rs1545161|rs16844249|rs17725246|rs2070895|rs2498323|rs2618566|rs28601761|rs328|rs35186251|rs35874463|rs3798164|rs3916|rs4271937|rs429358|rs4646284|rs4690098|rs5112|rs576125|rs58542926|rs601338|rs6016565|rs6453131|rs7181556|rs72743461|rs72814468|rs73015024|rs7936323|rs7970695|rs8191728|rs934197|rs964184
emb4	body height	27	12846	44	6.72015	8.7387e-10	6.34973e-08	rs10171438|rs11126857|rs11586056|rs11655704|rs1173771|rs12509595|rs1275988|rs12942379|rs13020553|rs13210511|rs154487|rs157578|rs1591805|rs2306940|rs25645|rs25882|rs2706362|rs2706384|rs274550|rs34473775|rs3765971|rs429358|rs569550|rs7731703|rs7741021|rs7936323|rs907612
emb54	body height	12	12846	18	8.45419	1.40153e-05	0.000377337	rs11130213|rs12253527|rs13100173|rs13107325|rs17608766|rs17698176|rs56319902|rs62262510|rs7209460|rs72836318|rs7374375|rs80026423
emb59	body height	8	12846	13	6.7614	0.00091717	0.0142402	rs11130213|rs12253527|rs13088462|rs13100173|rs62262510|rs7209460|rs7374375|rs80026423
emb86	body height	9	12846	13	9.50898	0.000115962	0.00241522	rs11655704|rs12740374|rs12942379|rs154487|rs25882|rs2706362|rs2706384|rs274550|rs73015024
emb40	body height	10	12846	17	6.03772	0.000339187	0.00625042	rs11130213|rs12253527|rs13100173|rs2706362|rs35640778|rs35902944|rs3810496|rs62262510|rs7374375|rs80026423
emb37	body height	28	12846	38	11.8518	4.74275e-13	5.43404e-11	rs11130213|rs11590351|rs12232410|rs12721030|rs12740374|rs12921716|rs13088462|rs13100173|rs138458033|rs1421085|rs1440086|rs1730859|rs2250377|rs35186251|rs429358|rs4685|rs5112|rs56180453|rs62106258|rs62262510|rs6567160|rs6751993|rs73015024|rs7374375|rs80026423|rs8061221|rs934197|rs964184
emb7	body height	14	12846	20	9.86466	1.05459e-06	3.96894e-05	rs12721030|rs12740374|rs13210511|rs1591805|rs3184504|rs35186251|rs429358|rs5112|rs57541197|rs58542926|rs73015024|rs7741021|rs934197|rs964184
emb9	body height	5	12846	6	21.1251	0.00129567	0.0186739	rs12232410|rs12921716|rs56180453|rs73015024|rs8061221
emb1	body height	8	12846	10	16.9027	5.58284e-05	0.00126529	rs11130213|rs13100173|rs17391694|rs6265|rs7374375|rs7481311|rs7537908|rs80026423
emb110	body height	18	12846	38	3.80525	7.49245e-05	0.00164141	rs11130213|rs13100173|rs13277113|rs1421085|rs1736084|rs3748136|rs480400|rs4841014|rs545854|rs62106258|rs62262510|rs6567160|rs6751993|rs7012637|rs73184376|rs7374375|rs80026423|rs9946888
emb36	body height	12	12846	20	6.34045	6.47278e-05	0.00144148	rs11130213|rs11664320|rs12253527|rs12709690|rs13088462|rs13100173|rs2017858|rs34737777|rs35750090|rs62262510|rs7374375|rs80026423
emb39	body height	10	12846	14	10.5664	3.07892e-05	0.000747177	rs11130213|rs13088462|rs13100173|rs1421085|rs429358|rs5112|rs62262510|rs6751993|rs7374375|rs80026423
emb64	body height	15	12846	27	5.28459	2.77588e-05	0.000683044	rs11887534|rs12740374|rs13020553|rs138458033|rs2292238|rs25645|rs28601761|rs3184504|rs34473775|rs3916|rs429358|rs5112|rs73015024|rs7970695|rs934197
emb16	body height	5	12846	5		0.000256916	0.00489057	rs11590351|rs12740374|rs143384|rs6060524|rs867186
emb29	body height	12	12846	20	6.34045	6.47278e-05	0.00144148	rs11887534|rs1260326|rs12740374|rs138458033|rs25645|rs28601761|rs34473775|rs429358|rs5112|rs72814468|rs73015024|rs934197
emb98	body height	12	12846	21	5.63589	0.000124659	0.00257095	rs117154779|rs12419692|rs35640778|rs35902944|rs3810496|rs429358|rs4756042|rs5112|rs609280|rs61886489|rs73015024|rs75290815
emb80	body height	7	12846	7		9.40843e-06	0.000269048	rs12509595|rs2071410|rs35444|rs35874463|rs57541197|rs7181556|rs72743461
emb92	appendicular lean mass	10	1040	79	9.28493	4.19981e-07	1.71498e-05	rs12480916|rs1260326|rs12638485|rs12740374|rs2498323|rs28601761|rs35874463|rs3916|rs576125|rs58542926
emb4	appendicular lean mass	7	1040	44	12.0869	4.89354e-06	0.000153494	rs11655704|rs1173771|rs154487|rs1591805|rs3765971|rs569550|rs7731703
emb86	appendicular lean mass	3	1040	13	19.1055	0.000945178	0.0145938	rs11655704|rs12740374|rs154487
emb37	appendicular lean mass	11	1040	38	26.146	9.65885e-12	9.36797e-10	rs11590351|rs12232410|rs12740374|rs13088462|rs13100173|rs1421085|rs2250377|rs4685|rs62106258|rs6567160|rs6751993
emb7	appendicular lean mass	4	1040	20	15.9382	0.000227988	0.00439447	rs12740374|rs1591805|rs3184504|rs58542926
emb110	appendicular lean mass	9	1040	38	19.8829	5.4302e-09	3.49584e-07	rs10087422|rs13100173|rs13277113|rs1421085|rs1736084|rs3748136|rs62106258|rs6567160|rs6751993
emb36	appendicular lean mass	4	1040	20	15.9382	0.000227988	0.00439447	rs12709690|rs13088462|rs13100173|rs62258668
emb39	appendicular lean mass	4	1040	14	25.5148	5.07256e-05	0.00115929	rs13088462|rs13100173|rs1421085|rs6751993
emb64	appendicular lean mass	5	1040	27	14.5048	5.38492e-05	0.00122411	rs12740374|rs2292238|rs28601761|rs3184504|rs3916
emb16	appendicular lean mass	5	1040	5		8.85676e-10	6.43077e-08	rs11590351|rs12740374|rs143384|rs6060524|rs867186
emb29	appendicular lean mass	3	1040	20	11.2377	0.00347515	0.0384923	rs1260326|rs12740374|rs28601761
emb111	appendicular lean mass	3	1040	11	23.876	0.000558072	0.00955216	rs11590351|rs1260326|rs12740374
emb92	major depressive disorder	4	452	79	7.92521	0.00204917	0.0262966	rs12480916|rs3095075|rs3916|rs7970695
emb4	major depressive disorder	3	452	44	10.8552	0.00327574	0.0367539	rs11586056|rs25645|rs3765971
emb54	major depressive disorder	3	452	18	29.681	0.000229759	0.00442466	rs11130213|rs56319902|rs7374375
emb37	major depressive disorder	5	452	38	22.5729	5.66765e-06	0.000173756	rs10837042|rs11130213|rs2250377|rs4685|rs7374375
emb110	major depressive disorder	5	452	38	22.5729	5.66765e-06	0.000173756	rs11130213|rs13277113|rs3748136|rs7374375|rs7838901
emb36	major depressive disorder	5	452	20	49.7372	1.93445e-07	8.58838e-06	rs11130213|rs11664320|rs12709690|rs67446571|rs7374375
emb64	major depressive disorder	3	452	27	18.5467	0.000787347	0.0126186	rs25645|rs3916|rs7970695
emb92	heel bone mineral density	7	1318	79	4.87287	0.000941468	0.0145399	rs12480916|rs12740374|rs1545161|rs4240624|rs576125|rs72743461|rs7442742
emb4	heel bone mineral density	5	1318	44	6.4193	0.00166917	0.0225437	rs13210511|rs2306940|rs3765971|rs6676285|rs7741021
emb54	heel bone mineral density	4	1318	18	14.3046	0.000363776	0.00662391	rs34221642|rs56319902|rs62262510|rs7209460
emb59	heel bone mineral density	3	1318	13	15.0081	0.00186578	0.0245763	rs34221642|rs62262510|rs7209460
emb37	heel bone mineral density	7	1318	38	11.3215	8.22602e-06	0.000239116	rs12232410|rs12740374|rs1421085|rs34221642|rs62262510|rs6567160|rs6751993
emb110	heel bone mineral density	9	1318	38	15.5912	4.1347e-08	2.15127e-06	rs10087422|rs13277113|rs1421085|rs34221642|rs3748136|rs4240624|rs62262510|rs6567160|rs6751993
emb39	heel bone mineral density	4	1318	14	20.0195	0.000126697	0.00260863	rs1421085|rs34221642|rs62262510|rs6751993
emb4	grip strength measurement	4	405	44	16.62	0.000146619	0.00296946	rs11126857|rs154487|rs1591805|rs429358
emb54	grip strength measurement	5	405	18	64.0927	6.27461e-08	3.13045e-06	rs12253527|rs13062093|rs13100173|rs13107325|rs56319902
emb59	grip strength measurement	4	405	13	73.8671	8.95314e-07	3.41183e-05	rs12253527|rs13062093|rs13088462|rs13100173
emb79	grip strength measurement	3	405	27	20.7368	0.000573115	0.0097709	rs154487|rs429358|rs576125
emb37	grip strength measurement	9	405	38	52.2881	1.3578e-12	1.47236e-10	rs12232410|rs13088462|rs13100173|rs1421085|rs429358|rs62106258|rs6567160|rs6751993|rs8061221
emb1	grip strength measurement	4	405	10	110.719	2.66762e-07	1.14377e-05	rs13100173|rs17391694|rs6265|rs7537908
emb110	grip strength measurement	7	405	38	37.7869	2.97496e-09	2.00698e-07	rs13100173|rs1421085|rs480400|rs62106258|rs6567160|rs6751993|rs9946888
emb36	grip strength measurement	5	405	20	55.5208	1.12417e-07	5.28729e-06	rs12253527|rs12709690|rs13062093|rs13088462|rs13100173
emb39	grip strength measurement	5	405	14	92.4069	1.49558e-08	8.75571e-07	rs13088462|rs13100173|rs1421085|rs429358|rs6751993
emb16	grip strength measurement	3	405	5	250.115	2.16265e-06	7.59347e-05	rs143384|rs6060524|rs867186
emb98	grip strength measurement	3	405	21	27.6492	0.00026769	0.00507473	rs12419692|rs429358|rs4756042
emb58	blood protein amount	6	3250	16	11.8033	6.75067e-05	0.00149572	rs13020553|rs13029918|rs25645|rs3764354|rs3917238|rs7412
emb92	blood protein amount	36	3250	79	16.6147	1.96302e-26	1.28743e-23	rs10455872|rs10846744|rs1145210|rs11591147|rs1168044|rs116926922|rs12480916|rs1260326|rs12721030|rs12740374|rs16844249|rs2070895|rs2498323|rs261290|rs28601761|rs35186251|rs3798164|rs3798220|rs3916|rs4240624|rs429358|rs4690098|rs5112|rs563290|rs576125|rs58542926|rs601338|rs609202|rs6863148|rs72814468|rs7412|rs7442742|rs7853989|rs7970695|rs934197|rs964184
emb4	blood protein amount	13	3250	44	8.26898	9.93618e-08	4.73428e-06	rs11586056|rs12509595|rs13020553|rs13029918|rs154487|rs25645|rs25882|rs3764354|rs3917238|rs429358|rs6859|rs7412|rs7741021
emb117	blood protein amount	7	3250	25	7.65532	0.000137851	0.00281523	rs12123821|rs13020553|rs13029918|rs25645|rs3764354|rs3917238|rs61816766
emb54	blood protein amount	6	3250	18	9.83951	0.000143912	0.00292127	rs11130213|rs13100173|rs34221642|rs56319902|rs62262510|rs7374375
emb59	blood protein amount	6	3250	13	16.8622	1.64085e-05	0.000431152	rs11130213|rs13088462|rs13100173|rs34221642|rs62262510|rs7374375
emb77	blood protein amount	5	3250	17	8.19824	0.00100696	0.0153366	rs13020553|rs13029918|rs25645|rs3764354|rs3917238
emb14	blood protein amount	10	3250	19	21.8918	4.32439e-09	2.83323e-07	rs10455872|rs10956253|rs28601761|rs3798220|rs429358|rs5112|rs576125|rs609202|rs7412|rs7853989
emb79	blood protein amount	13	3250	27	18.3195	8.33253e-11	7.02896e-09	rs13020553|rs154487|rs25645|rs25882|rs3764354|rs3917238|rs429358|rs5112|rs576125|rs609202|rs72928038|rs7412|rs7853989
emb86	blood protein amount	4	3250	13	8.74196	0.00275967	0.0325491	rs12740374|rs154487|rs25882|rs7412
emb40	blood protein amount	6	3250	17	10.7339	0.000100045	0.00212646	rs11130213|rs13100173|rs34221642|rs35902944|rs62262510|rs7374375
emb22	blood protein amount	4	3250	13	8.74196	0.00275967	0.0325491	rs13020553|rs3917238|rs6897932|rs72928038
emb37	blood protein amount	21	3250	38	24.4184	2.9719e-18	6.46423e-16	rs10455872|rs11130213|rs1145210|rs11590351|rs12232410|rs12721030|rs12740374|rs13088462|rs13100173|rs34221642|rs35186251|rs3798220|rs429358|rs5112|rs563290|rs62262510|rs7374375|rs7412|rs8061221|rs934197|rs964184
emb7	blood protein amount	13	3250	20	36.6241	4.43514e-13	5.09286e-11	rs1145210|rs12721030|rs12740374|rs3184504|rs35186251|rs429358|rs5112|rs563290|rs58542926|rs7412|rs7741021|rs934197|rs964184
emb1	blood protein amount	5	3250	10	19.6779	5.45337e-05	0.00123815	rs11130213|rs13100173|rs6025|rs7374375|rs7412
emb110	blood protein amount	14	3250	38	11.5052	1.22086e-09	8.68159e-08	rs11130213|rs13100173|rs13250449|rs13277113|rs1736084|rs34221642|rs4240624|rs480400|rs4841097|rs532674374|rs56135405|rs62262510|rs7374375|rs7821812
emb18	blood protein amount	9	3250	15	29.5698	5.5628e-09	3.57144e-07	rs10455872|rs11130213|rs13100173|rs34221642|rs3798220|rs62262510|rs6919346|rs6926458|rs7374375
emb36	blood protein amount	7	3250	20	10.5992	2.75256e-05	0.000677886	rs11130213|rs13088462|rs13100173|rs2017858|rs34221642|rs62262510|rs7374375
emb39	blood protein amount	9	3250	14	35.4546	2.32601e-09	1.58989e-07	rs11130213|rs13088462|rs13100173|rs34221642|rs429358|rs5112|rs62262510|rs7374375|rs7412
emb112	blood protein amount	5	3250	11	16.3904	9.59737e-05	0.00204866	rs11706429|rs25645|rs3184504|rs3764354|rs72928038
emb24	blood protein amount	4	3250	7	26.2236	0.000170798	0.00340251	rs11706429|rs25645|rs3184504|rs3764354
emb64	blood protein amount	15	3250	27	24.6651	1.83172e-13	2.18975e-11	rs10455872|rs11591147|rs12740374|rs13020553|rs25645|rs28601761|rs3184504|rs3764354|rs3798220|rs3916|rs429358|rs5112|rs7412|rs7970695|rs934197
emb16	blood protein amount	5	3250	5		2.65687e-07	1.13934e-05	rs11590351|rs12740374|rs143384|rs6060524|rs867186
emb60	blood protein amount	5	3250	14	10.9296	0.000367999	0.00669562	rs13020553|rs13029918|rs25645|rs3764354|rs3917238
emb120	blood protein amount	4	3250	11	11.2387	0.00137689	0.0195457	rs12123821|rs25645|rs3764354|rs61816766
emb29	blood protein amount	14	3250	20	46.0264	1.11848e-14	1.55863e-12	rs10455872|rs12123821|rs1260326|rs12740374|rs25645|rs28601761|rs3764354|rs3798220|rs429358|rs5112|rs61816766|rs72814468|rs7412|rs934197
emb111	blood protein amount	6	3250	11	23.6152	4.80584e-06	0.000151163	rs10455872|rs11590351|rs1260326|rs12740374|rs3798220|rs72814468
emb12	blood protein amount	4	3250	5	78.5334	2.63985e-05	0.000652423	rs28601761|rs429358|rs5112|rs7412
emb17	blood protein amount	3	3250	3		0.000113502	0.00237239	rs429358|rs5112|rs7412
emb20	blood protein amount	8	3250	11	52.5864	4.34295e-09	2.84467e-07	rs10455872|rs12740374|rs28601761|rs3798220|rs429358|rs5112|rs61816766|rs7412
emb32	blood protein amount	3	3250	5	29.5176	0.00105423	0.0158671	rs429358|rs5112|rs7412
emb33	blood protein amount	3	3250	4	58.9403	0.000437532	0.0077997	rs429358|rs5112|rs7412
emb50	blood protein amount	3	3250	3		0.000113502	0.00237239	rs429358|rs5112|rs7412
emb98	blood protein amount	6	3250	21	7.87271	0.000371088	0.00674852	rs35902944|rs429358|rs5112|rs61886489|rs7412|rs75290815
emb99	blood protein amount	3	3250	6	19.6666	0.00203233	0.0261089	rs429358|rs5112|rs7412
emb107	blood protein amount	3	3250	5	29.5176	0.00105423	0.0158671	rs12123821|rs61816766|rs725613
emb92	hematocrit	27	1200	79	29.1428	2.05983e-27	1.46597e-24	rs10455872|rs1260326|rs12638485|rs12740374|rs2070895|rs261290|rs2740488|rs28601761|rs2891168|rs35186251|rs35874463|rs4240624|rs429358|rs45611741|rs4690098|rs563290|rs576125|rs58542926|rs601338|rs6453131|rs7012891|rs7412|rs7853989|rs7970695|rs934197|rs9577924|rs964184
emb4	hematocrit	10	1200	44	16.2801	4.60659e-09	3.00975e-07	rs10776752|rs12509595|rs1275988|rs12942379|rs1591805|rs34473775|rs429358|rs4432538|rs7412|rs7741021
emb54	hematocrit	4	1200	18	15.7414	0.000254867	0.00486048	rs11130213|rs13107325|rs17608766|rs56319902
emb14	hematocrit	9	1200	19	49.7761	1.42786e-11	1.35295e-09	rs10455872|rs28601761|rs2891168|rs429358|rs576125|rs7012891|rs7412|rs7853989|rs7903146
emb79	hematocrit	5	1200	27	12.5245	0.000105534	0.00222432	rs34473775|rs429358|rs576125|rs7412|rs7853989
emb86	hematocrit	3	1200	13	16.5143	0.00142666	0.0201104	rs12740374|rs12942379|rs7412
emb37	hematocrit	13	1200	38	28.8621	6.4213e-14	8.06338e-12	rs10455872|rs11130213|rs12232410|rs12740374|rs1421085|rs17298067|rs35186251|rs429358|rs563290|rs6567160|rs7412|rs934197|rs964184
emb7	hematocrit	11	1200	20	67.6569	8.28512e-15	1.17606e-12	rs12740374|rs1591805|rs3184504|rs35186251|rs429358|rs563290|rs58542926|rs7412|rs7741021|rs934197|rs964184
emb1	hematocrit	4	1200	10	36.7232	1.96075e-05	0.000504013	rs11130213|rs6265|rs7412|rs7481311
emb110	hematocrit	6	1200	38	10.3438	5.46633e-05	0.00124077	rs11130213|rs1421085|rs4240624|rs6567160|rs7012637|rs7821812
emb18	hematocrit	3	1200	15	13.7638	0.00220993	0.0277265	rs10455872|rs11130213|rs2891168
emb39	hematocrit	4	1200	14	22.0509	8.82675e-05	0.00190457	rs11130213|rs1421085|rs429358|rs7412
emb64	hematocrit	11	1200	27	38.0888	5.73552e-13	6.49965e-11	rs10455872|rs11887534|rs12740374|rs2292238|rs28601761|rs3184504|rs34473775|rs429358|rs7412|rs7970695|rs934197
emb29	hematocrit	9	1200	20	45.252	2.5547e-11	2.32133e-09	rs10455872|rs11887534|rs1260326|rs12740374|rs28601761|rs34473775|rs429358|rs7412|rs934197
emb111	hematocrit	5	1200	11	45.9389	7.66115e-07	2.95645e-05	rs10455872|rs11887534|rs1260326|rs12740374|rs2891168
emb12	hematocrit	3	1200	5	82.4703	5.55288e-05	0.00125931	rs28601761|rs429358|rs7412
emb20	hematocrit	6	1200	11	66.1668	1.38199e-08	8.14407e-07	rs10455872|rs12740374|rs28601761|rs429358|rs7012891|rs7412
emb33	hematocrit	3	1200	4	164.474	2.25124e-05	0.000568752	rs429358|rs7412|rs7903146
emb98	hematocrit	6	1200	21	22.0686	1.3926e-06	5.09764e-05	rs117154779|rs12419692|rs35902944|rs429358|rs609280|rs7412
emb80	hematocrit	3	1200	7	41.2794	0.000189197	0.00372153	rs12509595|rs35444|rs35874463
emb92	hemoglobin measurement	22	1126	79	23.0432	5.72262e-21	1.78183e-18	rs10455872|rs12480916|rs1260326|rs12638485|rs12740374|rs2070895|rs261290|rs28601761|rs2891168|rs35186251|rs3916|rs4240624|rs4690098|rs563290|rs576125|rs58542926|rs601338|rs6863148|rs7853989|rs7970695|rs9577924|rs964184
emb4	hemoglobin measurement	5	1126	44	7.54169	0.000832403	0.0131804	rs12509595|rs12942379|rs1591805|rs34473775|rs7741021
emb54	hemoglobin measurement	6	1126	18	29.4413	3.44108e-07	1.43525e-05	rs11130213|rs13107325|rs17608766|rs56319902|rs7209460|rs7225843
emb59	hemoglobin measurement	3	1126	13	17.6206	0.00118831	0.0174256	rs11130213|rs7209460|rs7225843
emb77	hemoglobin measurement	3	1126	17	12.589	0.00268749	0.0318587	rs11887534|rs34473775|rs7209460
emb14	hemoglobin measurement	6	1126	19	27.1906	4.95758e-07	1.9911e-05	rs10455872|rs28601761|rs2891168|rs576125|rs7853989|rs7903146
emb40	hemoglobin measurement	4	1126	17	18.0872	0.000157636	0.00316932	rs11130213|rs35902944|rs368662453|rs6089947
emb37	hemoglobin measurement	10	1126	38	21.0995	5.25233e-10	3.94048e-08	rs10455872|rs11130213|rs12232410|rs12740374|rs1421085|rs17298067|rs2250377|rs35186251|rs563290|rs964184
emb7	hemoglobin measurement	9	1126	20	48.302	1.45379e-11	1.37601e-09	rs12740374|rs1591805|rs3184504|rs35186251|rs563290|rs58542926|rs7741021|rs77926279|rs964184
emb110	hemoglobin measurement	4	1126	38	6.91384	0.00369854	0.0402473	rs11130213|rs1421085|rs4240624|rs480400
emb18	hemoglobin measurement	3	1126	15	14.6878	0.00184375	0.0243667	rs10455872|rs11130213|rs2891168
emb112	hemoglobin measurement	3	1126	11	22.0215	0.000702976	0.0115318	rs3184504|rs34473775|rs77926279
emb115	hemoglobin measurement	3	1126	4	175.541	1.86117e-05	0.00048234	rs11887534|rs3184504|rs77926279
emb24	hemoglobin measurement	3	1126	7	44.0468	0.000156807	0.00315411	rs3184504|rs34473775|rs77926279
emb64	hemoglobin measurement	9	1126	27	29.5177	3.65068e-10	2.80299e-08	rs10455872|rs11887534|rs12740374|rs28601761|rs3184504|rs34473775|rs3916|rs77926279|rs7970695
emb29	hemoglobin measurement	6	1126	20	25.2268	6.98131e-07	2.72372e-05	rs10455872|rs11887534|rs1260326|rs12740374|rs28601761|rs34473775
emb111	hemoglobin measurement	5	1126	11	49.0244	5.601e-07	2.22099e-05	rs10455872|rs11887534|rs1260326|rs12740374|rs2891168
emb20	hemoglobin measurement	3	1126	11	22.0215	0.000702976	0.0115318	rs10455872|rs12740374|rs28601761
emb98	hemoglobin measurement	5	1126	21	18.3852	2.14553e-05	0.000544808	rs12419692|rs35902944|rs368662453|rs6089947|rs609280
emb92	bilirubin measurement	18	639	79	31.5495	5.24799e-20	1.47135e-17	rs10846744|rs1168044|rs12480916|rs1260326|rs1883711|rs2618566|rs28601761|rs328|rs3798164|rs429358|rs5112|rs576125|rs58542926|rs601338|rs7412|rs7970695|rs9577924|rs964184
emb4	bilirubin measurement	7	639	44	19.8794	1.93988e-07	8.61101e-06	rs11126857|rs1591805|rs2306940|rs2706384|rs429358|rs7412|rs7741021
emb54	bilirubin measurement	4	639	18	29.8988	2.24154e-05	0.000566742	rs11130213|rs7209460|rs7225843|rs7374375
emb59	bilirubin measurement	4	639	13	46.4883	5.43972e-06	0.000168262	rs11130213|rs7209460|rs7225843|rs7374375
emb14	bilirubin measurement	5	639	19	37.4197	8.02586e-07	3.08662e-05	rs28601761|rs429358|rs5112|rs576125|rs7412
emb79	bilirubin measurement	5	639	27	23.8066	5.23192e-06	0.000162494	rs2706384|rs429358|rs5112|rs576125|rs7412
emb40	bilirubin measurement	3	639	17	22.3906	0.000529032	0.00914879	rs11130213|rs35902944|rs7374375
emb37	bilirubin measurement	7	639	38	23.7231	6.71257e-08	3.33065e-06	rs11130213|rs1730859|rs429358|rs5112|rs7374375|rs7412|rs964184
emb7	bilirubin measurement	9	639	20	86.249	9.31213e-14	1.15039e-11	rs1591805|rs3184504|rs429358|rs5112|rs58542926|rs7412|rs7741021|rs77926279|rs964184
emb1	bilirubin measurement	3	639	10	44.7603	9.8116e-05	0.00208923	rs11130213|rs7374375|rs7412
emb39	bilirubin measurement	5	639	14	58.1581	1.43739e-07	6.60104e-06	rs11130213|rs429358|rs5112|rs7374375|rs7412
emb64	bilirubin measurement	7	639	27	36.7847	5.17206e-09	3.34712e-07	rs28601761|rs3184504|rs429358|rs5112|rs7412|rs77926279|rs7970695
emb29	bilirubin measurement	5	639	20	34.9273	1.06171e-06	3.99192e-05	rs1260326|rs28601761|rs429358|rs5112|rs7412
emb12	bilirubin measurement	4	639	5	419.668	4.0421e-08	2.1103e-06	rs28601761|rs429358|rs5112|rs7412
emb17	bilirubin measurement	3	639	3		8.5944e-07	3.28722e-05	rs429358|rs5112|rs7412
emb20	bilirubin measurement	4	639	11	59.7104	2.549e-06	8.79976e-05	rs28601761|rs429358|rs5112|rs7412
emb32	bilirubin measurement	3	639	5	156.684	8.47268e-06	0.000245487	rs429358|rs5112|rs7412
emb33	bilirubin measurement	3	639	4	312.586	3.41332e-06	0.000112973	rs429358|rs5112|rs7412
emb50	bilirubin measurement	3	639	3		8.5944e-07	3.28722e-05	rs429358|rs5112|rs7412
emb98	bilirubin measurement	5	639	21	32.7471	1.38256e-06	5.06307e-05	rs35902944|rs429358|rs5112|rs609280|rs7412
emb99	bilirubin measurement	3	639	6	104.561	1.6825e-05	0.000441366	rs429358|rs5112|rs7412
emb92	Red cell distribution width	15	771	79	20.5392	1.91625e-14	2.59632e-12	rs1260326|rs28601761|rs328|rs35186251|rs3916|rs429358|rs5112|rs576125|rs58542926|rs601338|rs7412|rs7853989|rs934197|rs9577924|rs964184
emb4	Red cell distribution width	4	771	44	8.64209	0.00163006	0.0222357	rs274550|rs34473775|rs429358|rs7412
emb54	Red cell distribution width	5	771	18	33.2945	1.49595e-06	5.44443e-05	rs11130213|rs12253527|rs17608766|rs56319902|rs7374375
emb59	Red cell distribution width	3	771	13	25.8988	0.000396504	0.00715149	rs11130213|rs12253527|rs7374375
emb14	Red cell distribution width	7	771	19	50.6133	1.14963e-09	8.21339e-08	rs28601761|rs429358|rs5112|rs576125|rs7412|rs7853989|rs7903146
emb79	Red cell distribution width	7	771	27	30.3575	1.87046e-08	1.06313e-06	rs274550|rs34473775|rs429358|rs5112|rs576125|rs7412|rs7853989
emb40	Red cell distribution width	4	771	17	26.5948	3.65326e-05	0.000868495	rs11130213|rs12253527|rs35902944|rs7374375
emb37	Red cell distribution width	10	771	38	31.0952	1.33826e-11	1.27224e-09	rs11130213|rs1421085|rs1730859|rs35186251|rs429358|rs5112|rs7374375|rs7412|rs934197|rs964184
emb7	Red cell distribution width	8	771	20	57.9789	3.26669e-11	2.91611e-09	rs35186251|rs429358|rs5112|rs58542926|rs7412|rs77926279|rs934197|rs964184
emb1	Red cell distribution width	4	771	10	57.6975	3.43681e-06	0.000113707	rs11130213|rs7374375|rs7412|rs7537908
emb110	Red cell distribution width	7	771	38	19.5908	2.38196e-07	1.03551e-05	rs11130213|rs13272296|rs1421085|rs1736084|rs3748136|rs480400|rs7374375
emb36	Red cell distribution width	3	771	20	15.2384	0.00148859	0.0206831	rs11130213|rs12253527|rs7374375
emb39	Red cell distribution width	6	771	14	64.9683	6.26446e-09	3.99053e-07	rs11130213|rs1421085|rs429358|rs5112|rs7374375|rs7412
emb64	Red cell distribution width	8	771	27	36.5844	5.36262e-10	4.0174e-08	rs28601761|rs34473775|rs3916|rs429358|rs5112|rs7412|rs77926279|rs934197
emb29	Red cell distribution width	7	771	20	46.693	1.75107e-09	1.2204e-07	rs1260326|rs28601761|rs34473775|rs429358|rs5112|rs7412|rs934197
emb12	Red cell distribution width	4	771	5	346.428	8.56707e-08	4.15998e-06	rs28601761|rs429358|rs5112|rs7412
emb17	Red cell distribution width	3	771	3		1.51087e-06	5.48639e-05	rs429358|rs5112|rs7412
emb20	Red cell distribution width	4	771	11	49.3911	5.35143e-06	0.000165822	rs28601761|rs429358|rs5112|rs7412
emb32	Red cell distribution width	3	771	5	129.18	1.48505e-05	0.000395956	rs429358|rs5112|rs7412
emb33	Red cell distribution width	4	771	4		1.72923e-08	9.92614e-07	rs429358|rs5112|rs7412|rs7903146
emb50	Red cell distribution width	3	771	3		1.51087e-06	5.48639e-05	rs429358|rs5112|rs7412
emb98	Red cell distribution width	5	771	21	27.043	3.45281e-06	0.000114193	rs12419692|rs35902944|rs429358|rs5112|rs7412
emb99	Red cell distribution width	3	771	6	86.119	2.94463e-05	0.000719373	rs429358|rs5112|rs7412
emb92	serum gamma-glutamyl transferase measurement	25	1085	79	28.8032	1.36933e-25	8.34667e-23	rs12480916|rs1260326|rs12721030|rs12740374|rs13094957|rs1545161|rs1883711|rs2070895|rs2259883|rs2498323|rs261290|rs28601761|rs3798164|rs3916|rs4240624|rs429358|rs4299376|rs4690098|rs4921913|rs576125|rs58542926|rs601338|rs72814468|rs7936323|rs7970695
emb4	serum gamma-glutamyl transferase measurement	8	1085	44	13.6153	4.8183e-07	1.93972e-05	rs13210511|rs1591805|rs2306940|rs25645|rs429358|rs6859|rs7741021|rs7936323
emb14	serum gamma-glutamyl transferase measurement	3	1085	19	11.4357	0.00336619	0.0375552	rs28601761|rs429358|rs576125
emb79	serum gamma-glutamyl transferase measurement	4	1085	27	10.6192	0.000886782	0.0138975	rs25645|rs429358|rs576125|rs77127114
emb40	serum gamma-glutamyl transferase measurement	5	1085	17	25.4448	5.76441e-06	0.000176097	rs139136281|rs34221642|rs35902944|rs368662453|rs73622886
emb37	serum gamma-glutamyl transferase measurement	5	1085	38	9.25881	0.000352989	0.00647849	rs12721030|rs12740374|rs1730859|rs34221642|rs429358
emb7	serum gamma-glutamyl transferase measurement	7	1085	20	32.957	1.8282e-08	1.04204e-06	rs12721030|rs12740374|rs13210511|rs1591805|rs429358|rs58542926|rs7741021
emb110	serum gamma-glutamyl transferase measurement	6	1085	38	11.4646	3.12696e-05	0.000757842	rs13277113|rs1736084|rs34221642|rs4240624|rs7012637|rs7821812
emb64	serum gamma-glutamyl transferase measurement	7	1085	27	21.4231	1.89736e-07	8.44104e-06	rs12740374|rs25645|rs28601761|rs3916|rs429358|rs4299376|rs7970695
emb29	serum gamma-glutamyl transferase measurement	7	1085	20	32.957	1.8282e-08	1.04204e-06	rs1260326|rs12740374|rs25645|rs28601761|rs429358|rs4299376|rs72814468
emb111	serum gamma-glutamyl transferase measurement	4	1085	11	34.8774	2.04869e-05	0.000523797	rs1260326|rs12740374|rs4299376|rs72814468
emb20	serum gamma-glutamyl transferase measurement	3	1085	11	22.8734	0.000631209	0.0105496	rs12740374|rs28601761|rs429358
emb98	serum gamma-glutamyl transferase measurement	7	1085	21	30.6066	2.70386e-08	1.48118e-06	rs117154779|rs12419692|rs139136281|rs35902944|rs368662453|rs429358|rs73622886
emb81	serum gamma-glutamyl transferase measurement	3	1085	5	91.4543	4.11413e-05	0.000963818	rs1260326|rs4299376|rs72814468
emb92	mean corpuscular hemoglobin concentration	19	835	79	25.6696	2.28484e-19	5.95474e-17	rs10455872|rs10846744|rs1168044|rs12480916|rs1260326|rs12740374|rs2070895|rs261290|rs28601761|rs328|rs3916|rs429358|rs45611741|rs4921913|rs5112|rs576125|rs58542926|rs7853989|rs964184
emb4	mean corpuscular hemoglobin concentration	4	835	44	7.96932	0.00217684	0.0274188	rs34473775|rs405697|rs429358|rs4432538
emb54	mean corpuscular hemoglobin concentration	4	835	18	22.7607	6.33847e-05	0.00141322	rs11130213|rs13100173|rs17698176|rs56319902
emb14	mean corpuscular hemoglobin concentration	6	835	19	36.8776	8.61626e-08	4.17995e-06	rs10455872|rs28601761|rs429358|rs5112|rs576125|rs7853989
emb79	mean corpuscular hemoglobin concentration	7	835	27	27.9919	3.22094e-08	1.73329e-06	rs34473775|rs429358|rs5112|rs576125|rs72928038|rs77127114|rs7853989
emb40	mean corpuscular hemoglobin concentration	3	835	17	17.0617	0.001146	0.0169581	rs11130213|rs13100173|rs35902944
emb37	mean corpuscular hemoglobin concentration	9	835	38	24.8931	8.08959e-10	5.90492e-08	rs10455872|rs11130213|rs12740374|rs13100173|rs1421085|rs17298067|rs429358|rs5112|rs964184
emb7	mean corpuscular hemoglobin concentration	7	835	20	43.0708	3.0331e-09	2.04354e-07	rs12740374|rs3184504|rs429358|rs5112|rs58542926|rs77926279|rs964184
emb1	mean corpuscular hemoglobin concentration	3	835	10	34.1261	0.000215816	0.00418915	rs11130213|rs13100173|rs7537908
emb110	mean corpuscular hemoglobin concentration	6	835	38	14.9825	7.16839e-06	0.000212522	rs11130213|rs13100173|rs13272296|rs1421085|rs3748136|rs480400
emb18	mean corpuscular hemoglobin concentration	3	835	15	19.9041	0.00078116	0.0125272	rs10455872|rs11130213|rs13100173
emb39	mean corpuscular hemoglobin concentration	5	835	14	44.3331	5.37679e-07	2.14093e-05	rs11130213|rs13100173|rs1421085|rs429358|rs5112
emb112	mean corpuscular hemoglobin concentration	4	835	11	45.5669	7.32692e-06	0.000216407	rs3184504|rs34473775|rs72928038|rs77926279
emb24	mean corpuscular hemoglobin concentration	3	835	7	59.6232	6.473e-05	0.00144148	rs3184504|rs34473775|rs77926279
emb64	mean corpuscular hemoglobin concentration	9	835	27	40.0899	2.62837e-11	2.38576e-09	rs10455872|rs12740374|rs28601761|rs3184504|rs34473775|rs3916|rs429358|rs5112|rs77926279
emb29	mean corpuscular hemoglobin concentration	7	835	20	43.0708	3.0331e-09	2.04354e-07	rs10455872|rs1260326|rs12740374|rs28601761|rs34473775|rs429358|rs5112
emb111	mean corpuscular hemoglobin concentration	3	835	11	29.8466	0.000293999	0.00551701	rs10455872|rs1260326|rs12740374
emb12	mean corpuscular hemoglobin concentration	3	835	5	119.282	1.88426e-05	0.000487442	rs28601761|rs429358|rs5112
emb20	mean corpuscular hemoglobin concentration	5	835	11	66.4849	1.27989e-07	5.94201e-06	rs10455872|rs12740374|rs28601761|rs429358|rs5112
emb98	mean corpuscular hemoglobin concentration	4	835	21	18.7594	0.000120347	0.00249293	rs12419692|rs35902944|rs429358|rs5112
emb51	erythrocyte volume	3	1536	7	32.0579	0.000391	0.00706001	rs13020553|rs55903115|rs73232881
emb58	erythrocyte volume	6	1536	16	25.6984	9.36762e-07	3.55514e-05	rs13020553|rs25645|rs34473775|rs55903115|rs73232881|rs7412
emb92	erythrocyte volume	21	1536	79	15.6574	6.57328e-17	1.20769e-14	rs10846744|rs1168044|rs1260326|rs12740374|rs2498323|rs28601761|rs328|rs3916|rs429358|rs4299376|rs45611741|rs4690098|rs576125|rs58542926|rs601338|rs6863148|rs7412|rs7853989|rs7970695|rs9577924|rs964184
emb4	erythrocyte volume	7	1536	44	8.10829	5.93393e-05	0.00133602	rs12509595|rs13020553|rs25645|rs34473775|rs429358|rs4432538|rs7412
emb54	erythrocyte volume	5	1536	18	16.4689	4.17132e-05	0.000975803	rs11130213|rs13100173|rs13107325|rs56319902|rs7209460
emb59	erythrocyte volume	3	1536	13	12.827	0.00288259	0.0335423	rs11130213|rs13100173|rs7209460
emb77	erythrocyte volume	4	1536	17	13.1631	0.000512716	0.00891424	rs13020553|rs25645|rs34473775|rs7209460
emb14	erythrocyte volume	5	1536	19	15.2837	5.55421e-05	0.0012595	rs28601761|rs429358|rs576125|rs7412|rs7853989
emb52	erythrocyte volume	5	1536	17	17.84	3.07061e-05	0.000745652	rs13020553|rs25645|rs34473775|rs4299376|rs72928038
emb79	erythrocyte volume	8	1536	27	18.061	1.11518e-07	5.25301e-06	rs13020553|rs25645|rs34473775|rs429358|rs576125|rs72928038|rs7412|rs7853989
emb40	erythrocyte volume	5	1536	17	17.84	3.07061e-05	0.000745652	rs11130213|rs13100173|rs35640778|rs35902944|rs62219909
emb37	erythrocyte volume	7	1536	38	9.67724	2.2023e-05	0.000557855	rs11130213|rs12740374|rs13100173|rs1421085|rs429358|rs7412|rs964184
emb7	erythrocyte volume	6	1536	20	18.3606	4.19145e-06	0.000134786	rs12740374|rs3184504|rs429358|rs58542926|rs7412|rs964184
emb1	erythrocyte volume	5	1536	10	42.821	1.42948e-06	5.22158e-05	rs11130213|rs13100173|rs17391694|rs7412|rs7537908
emb110	erythrocyte volume	7	1536	38	9.67724	2.2023e-05	0.000557855	rs11130213|rs13100173|rs1421085|rs1736084|rs3748136|rs480400|rs7821812
emb39	erythrocyte volume	5	1536	14	23.78	1.05199e-05	0.000296093	rs11130213|rs13100173|rs1421085|rs429358|rs7412
emb112	erythrocyte volume	5	1536	11	35.6457	2.57101e-06	8.85621e-05	rs11706429|rs25645|rs3184504|rs34473775|rs72928038
emb24	erythrocyte volume	4	1536	7	57.129	9.0564e-06	0.000260304	rs11706429|rs25645|rs3184504|rs34473775
emb64	erythrocyte volume	11	1536	27	29.5416	8.12496e-12	7.96677e-10	rs12740374|rs13020553|rs25645|rs28601761|rs3184504|rs34473775|rs3916|rs429358|rs4299376|rs7412|rs7970695
emb60	erythrocyte volume	3	1536	14	11.665	0.00360663	0.0395061	rs13020553|rs25645|rs34473775
emb29	erythrocyte volume	8	1536	20	28.5936	7.29757e-09	4.57079e-07	rs1260326|rs12740374|rs25645|rs28601761|rs34473775|rs429358|rs4299376|rs7412
emb47	erythrocyte volume	3	1536	13	12.827	0.00288259	0.0335423	rs13020553|rs25645|rs34473775
emb111	erythrocyte volume	3	1536	11	16.038	0.00172093	0.0231113	rs1260326|rs12740374|rs4299376
emb12	erythrocyte volume	3	1536	5	64.1107	0.000115632	0.00240951	rs28601761|rs429358|rs7412
emb20	erythrocyte volume	4	1536	11	24.4485	7.93397e-05	0.00172558	rs12740374|rs28601761|rs429358|rs7412
emb98	erythrocyte volume	7	1536	21	21.4329	2.85066e-07	1.21392e-05	rs12419692|rs35640778|rs35902944|rs429358|rs609280|rs62219909|rs7412
emb92	mean corpuscular hemoglobin	6	951	79	5.74699	0.000921088	0.0142959	rs1168044|rs28601761|rs3916|rs4921913|rs576125|rs7970695
emb54	mean corpuscular hemoglobin	3	951	18	13.9452	0.001975	0.0255742	rs11130213|rs554998846|rs56319902
emb110	mean corpuscular hemoglobin	5	951	38	10.5872	0.000192669	0.00378466	rs11130213|rs1421085|rs1736084|rs3748136|rs480400
emb112	mean corpuscular hemoglobin	3	951	11	26.1583	0.000430022	0.00767798	rs3184504|rs34473775|rs72928038
emb64	mean corpuscular hemoglobin	5	951	27	15.8874	3.52479e-05	0.000842283	rs28601761|rs3184504|rs34473775|rs3916|rs7970695
emb58	low density lipoprotein cholesterol measurement	3	1404	16	10.8187	0.00417427	0.0438245	rs25645|rs73015024|rs7412
emb92	low density lipoprotein cholesterol measurement	55	1404	79	111.24	1.05946e-73	1.61446e-69	rs10455872|rs10846744|rs1145210|rs11591147|rs1168044|rs12480916|rs1260326|rs12721030|rs12740374|rs138458033|rs146534110|rs17725246|rs188247550|rs1883711|rs2070895|rs2498323|rs261290|rs2618566|rs2740488|rs28601761|rs2891168|rs328|rs35186251|rs3798164|rs3798220|rs3916|rs4240624|rs429358|rs4299376|rs45611741|rs4690098|rs4921913|rs5112|rs533617|rs563290|rs576125|rs58542926|rs601338|rs6016565|rs609202|rs6453131|rs67114357|rs6863148|rs693668|rs7012891|rs72658867|rs72814468|rs73015024|rs7412|rs7442742|rs7970695|rs8191728|rs934197|rs9577924|rs964184
emb4	low density lipoprotein cholesterol measurement	14	1404	44	22.0573	1.85067e-13	2.20934e-11	rs11126857|rs12509595|rs1275988|rs13210511|rs1591805|rs25645|rs25882|rs2706362|rs405697|rs429358|rs6859|rs7412|rs7741021|rs907612
emb54	low density lipoprotein cholesterol measurement	6	1404	18	23.4979	1.24187e-06	4.6058e-05	rs13100173|rs13107325|rs62262510|rs7207466|rs7209460|rs80026423
emb59	low density lipoprotein cholesterol measurement	4	1404	13	20.8503	0.000117309	0.00244074	rs13100173|rs62262510|rs7209460|rs80026423
emb14	low density lipoprotein cholesterol measurement	14	1404	19	132.179	3.04811e-20	8.77369e-18	rs10455872|rs13269369|rs138458033|rs28601761|rs2891168|rs3798220|rs429358|rs5112|rs576125|rs609202|rs7012891|rs73015024|rs7412|rs7903146
emb89	low density lipoprotein cholesterol measurement	3	1404	3		9.13961e-06	0.000262433	rs11887534|rs13107325|rs4299376
emb79	low density lipoprotein cholesterol measurement	8	1404	27	19.8069	5.61117e-08	2.83133e-06	rs25645|rs25882|rs2706362|rs429358|rs5112|rs576125|rs609202|rs7412
emb86	low density lipoprotein cholesterol measurement	5	1404	13	29.3308	4.4547e-06	0.000141786	rs12740374|rs25882|rs2706362|rs73015024|rs7412
emb40	low density lipoprotein cholesterol measurement	6	1404	17	25.6376	8.42908e-07	3.23066e-05	rs13100173|rs2706362|rs35902944|rs62262510|rs73622886|rs80026423
emb37	low density lipoprotein cholesterol measurement	22	1404	38	65.379	1.55599e-27	1.1135e-24	rs10455872|rs1145210|rs11590351|rs12232410|rs12721030|rs12740374|rs13100173|rs138458033|rs1421085|rs17298067|rs1730859|rs35186251|rs3798220|rs429358|rs5112|rs563290|rs62262510|rs73015024|rs7412|rs80026423|rs934197|rs964184
emb7	low density lipoprotein cholesterol measurement	18	1404	20	426.421	9.68435e-29	7.76715e-26	rs1145210|rs12258967|rs12721030|rs12740374|rs13210511|rs1591805|rs3184504|rs35186251|rs429358|rs5112|rs563290|rs58542926|rs73015024|rs7412|rs75916629|rs7741021|rs934197|rs964184
emb9	low density lipoprotein cholesterol measurement	3	1404	6	46.8786	0.000174348	0.00346709	rs12232410|rs17298067|rs73015024
emb1	low density lipoprotein cholesterol measurement	4	1404	10	31.2528	3.62298e-05	0.000862484	rs13100173|rs7412|rs7537908|rs80026423
emb110	low density lipoprotein cholesterol measurement	12	1404	38	21.7778	1.10105e-11	1.06035e-09	rs13100173|rs13277113|rs1421085|rs1736084|rs2199403|rs4240624|rs4841014|rs545854|rs62262510|rs7012637|rs77890460|rs80026423
emb18	low density lipoprotein cholesterol measurement	10	1404	15	94.3702	4.2523e-14	5.48597e-12	rs10455872|rs13100173|rs2891168|rs3798220|rs62262510|rs6919346|rs6926458|rs73596816|rs80026423|rs80145669
emb39	low density lipoprotein cholesterol measurement	7	1404	14	47.0101	5.21936e-09	3.36931e-07	rs13100173|rs1421085|rs429358|rs5112|rs62262510|rs7412|rs80026423
emb115	low density lipoprotein cholesterol measurement	3	1404	4	140.062	3.5986e-05	0.000857152	rs11887534|rs3184504|rs4299376
emb64	low density lipoprotein cholesterol measurement	17	1404	27	80.5734	1.77658e-22	6.95219e-20	rs10455872|rs11591147|rs11887534|rs12740374|rs138458033|rs25645|rs28601761|rs3184504|rs3798220|rs3916|rs429358|rs4299376|rs5112|rs73015024|rs7412|rs7970695|rs934197
emb16	low density lipoprotein cholesterol measurement	4	1404	5	187.407	9.38189e-07	3.56003e-05	rs11590351|rs12740374|rs143384|rs6060524
emb29	low density lipoprotein cholesterol measurement	15	1404	20	141.28	8.41703e-22	3.01172e-19	rs10455872|rs11887534|rs1260326|rs12740374|rs138458033|rs25645|rs28601761|rs3798220|rs429358|rs4299376|rs5112|rs72814468|rs73015024|rs7412|rs934197
emb111	low density lipoprotein cholesterol measurement	10	1404	11	471.044	1.68102e-16	2.90126e-14	rs10455872|rs11590351|rs11887534|rs1260326|rs12740374|rs138458033|rs2891168|rs3798220|rs4299376|rs72814468
emb87	low density lipoprotein cholesterol measurement	4	1404	4		1.90823e-07	8.48212e-06	rs10455872|rs138458033|rs2891168|rs3798220
emb12	low density lipoprotein cholesterol measurement	5	1404	5		3.98134e-09	2.62307e-07	rs28601761|rs429358|rs5112|rs73015024|rs7412
emb17	low density lipoprotein cholesterol measurement	3	1404	3		9.13961e-06	0.000262433	rs429358|rs5112|rs7412
emb20	low density lipoprotein cholesterol measurement	10	1404	11	471.044	1.68102e-16	2.90126e-14	rs10455872|rs12740374|rs138458033|rs28601761|rs3798220|rs429358|rs5112|rs7012891|rs73015024|rs7412
emb32	low density lipoprotein cholesterol measurement	5	1404	5		3.98134e-09	2.62307e-07	rs429358|rs5112|rs60049679|rs73015024|rs7412
emb33	low density lipoprotein cholesterol measurement	4	1404	4		1.90823e-07	8.48212e-06	rs429358|rs5112|rs7412|rs7903146
emb50	low density lipoprotein cholesterol measurement	3	1404	3		9.13961e-06	0.000262433	rs429358|rs5112|rs7412
emb98	low density lipoprotein cholesterol measurement	9	1404	21	35.3099	1.75584e-10	1.41437e-08	rs12419692|rs35902944|rs429358|rs4756042|rs5112|rs609280|rs73015024|rs73622886|rs7412
emb99	low density lipoprotein cholesterol measurement	6	1404	6		8.30089e-11	7.00839e-09	rs429358|rs5112|rs62119267|rs73015024|rs7412|rs8113311
emb28	low density lipoprotein cholesterol measurement	3	1404	6	46.8786	0.000174348	0.00346709	rs12419692|rs2306029|rs609280
emb25	low density lipoprotein cholesterol measurement	5	1404	5		3.98134e-09	2.62307e-07	rs1042031|rs533617|rs563290|rs74629722|rs934197
emb81	low density lipoprotein cholesterol measurement	5	1404	5		3.98134e-09	2.62307e-07	rs11887534|rs1260326|rs4299376|rs72800950|rs72814468
emb114	low density lipoprotein cholesterol measurement	3	1404	5	70.2589	8.85576e-05	0.00191003	rs11887534|rs34848242|rs4299376
emb54	risk-taking behaviour	4	459	18	41.8101	6.12737e-06	0.000185914	rs11130213|rs13062093|rs13107325|rs56319902
emb110	risk-taking behaviour	9	459	38	45.9059	4.14473e-12	4.23557e-10	rs11130213|rs13250449|rs13272296|rs1736084|rs17767108|rs3748136|rs480400|rs545854|rs9329227
emb36	risk-taking behaviour	3	459	20	25.7589	0.000332376	0.00613319	rs11130213|rs13062093|rs67446571
emb92	red blood cell density	9	495	79	17.5951	7.83666e-09	4.86795e-07	rs1168044|rs12480916|rs1260326|rs2070895|rs28601761|rs35186251|rs3916|rs576125|rs9577924
emb4	red blood cell density	3	495	44	9.8988	0.00422163	0.0442446	rs12509595|rs34473775|rs7741021
emb54	red blood cell density	3	495	18	27.0431	0.000299773	0.00559304	rs13107325|rs17698176|rs56319902
emb79	red blood cell density	3	495	27	16.9137	0.00102288	0.0155205	rs34473775|rs576125|rs72928038
emb7	red blood cell density	3	495	20	23.8719	0.000414232	0.00742986	rs3184504|rs35186251|rs7741021
emb112	red blood cell density	3	495	11	50.6814	6.29917e-05	0.00140518	rs3184504|rs34473775|rs72928038
emb64	red blood cell density	4	495	27	23.5737	4.48692e-05	0.00104136	rs28601761|rs3184504|rs34473775|rs3916
emb29	red blood cell density	3	495	20	23.8719	0.000414232	0.00742986	rs1260326|rs28601761|rs34473775
emb98	red blood cell density	3	495	21	22.5508	0.00048063	0.00842936	rs117154779|rs3810496|rs609280
emb58	mean reticulocyte volume	3	700	16	21.985	0.000571946	0.00975162	rs34473775|rs73232881|rs7412
emb92	mean reticulocyte volume	14	700	79	20.8193	1.05935e-13	1.30062e-11	rs1168044|rs1260326|rs28601761|rs328|rs3916|rs429358|rs45611741|rs576125|rs58542926|rs6863148|rs7412|rs7853989|rs9577924|rs964184
emb4	mean reticulocyte volume	4	700	44	9.53464	0.00114459	0.0169581	rs11655704|rs34473775|rs429358|rs7412
emb54	mean reticulocyte volume	3	700	18	19.0458	0.000820563	0.0130157	rs13100173|rs56319902|rs62262510
emb14	mean reticulocyte volume	5	700	19	34.1087	1.25442e-06	4.64699e-05	rs28601761|rs429358|rs576125|rs7412|rs7853989
emb79	mean reticulocyte volume	6	700	27	27.3106	3.09785e-07	1.30597e-05	rs34473775|rs429358|rs576125|rs72928038|rs7412|rs7853989
emb37	mean reticulocyte volume	5	700	38	14.4714	4.59682e-05	0.00106438	rs13100173|rs429358|rs62262510|rs7412|rs964184
emb7	mean reticulocyte volume	5	700	20	31.8377	1.65817e-06	5.98438e-05	rs3184504|rs429358|rs58542926|rs7412|rs964184
emb1	mean reticulocyte volume	3	700	10	40.8101	0.000128418	0.00264028	rs13100173|rs17391694|rs7412
emb110	mean reticulocyte volume	4	700	38	11.2208	0.000653865	0.0108648	rs13100173|rs1736084|rs480400|rs62262510
emb18	mean reticulocyte volume	3	700	15	23.8238	0.000468332	0.00825953	rs13100173|rs62262510|rs6919346
emb39	mean reticulocyte volume	4	700	14	38.1442	1.08139e-05	0.000303545	rs13100173|rs429358|rs62262510|rs7412
emb112	mean reticulocyte volume	3	700	11	35.7125	0.000175205	0.0034804	rs3184504|rs34473775|rs72928038
emb64	mean reticulocyte volume	6	700	27	27.3106	3.09785e-07	1.30597e-05	rs28601761|rs3184504|rs34473775|rs3916|rs429358|rs7412
emb29	mean reticulocyte volume	5	700	20	31.8377	1.65817e-06	5.98438e-05	rs1260326|rs28601761|rs34473775|rs429358|rs7412
emb12	mean reticulocyte volume	3	700	5	143.344	1.11274e-05	0.000311601	rs28601761|rs429358|rs7412
emb20	mean reticulocyte volume	3	700	11	35.7125	0.000175205	0.0034804	rs28601761|rs429358|rs7412
emb98	mean reticulocyte volume	3	700	21	15.8729	0.00130668	0.0187911	rs429358|rs609280|rs7412
emb4	neuroimaging measurement	3	273	44	18.0964	0.000779588	0.0125043	rs1591805|rs34473775|rs429358
emb54	neuroimaging measurement	6	273	18	125.133	7.64524e-11	6.48084e-09	rs11130213|rs12253527|rs13100173|rs13107325|rs17698176|rs56319902
emb59	neuroimaging measurement	3	273	13	74.1861	1.84802e-05	0.00047946	rs11130213|rs12253527|rs13100173
emb40	neuroimaging measurement	3	273	17	52.9659	4.34121e-05	0.00101098	rs11130213|rs12253527|rs13100173
emb37	neuroimaging measurement	5	273	38	37.7266	4.83108e-07	1.94456e-05	rs11130213|rs13100173|rs429358|rs56180453|rs8061221
emb7	neuroimaging measurement	3	273	20	43.6636	7.21241e-05	0.00158636	rs1591805|rs429358|rs77926279
emb18	neuroimaging measurement	3	273	15	61.8407	2.92235e-05	0.000714268	rs11130213|rs13100173|rs2891168
emb36	neuroimaging measurement	3	273	20	43.6636	7.21241e-05	0.00158636	rs11130213|rs12253527|rs13100173
emb39	neuroimaging measurement	3	273	14	67.4506	2.34494e-05	0.000588293	rs11130213|rs13100173|rs429358
emb64	neuroimaging measurement	3	273	27	30.9205	0.000181196	0.00358176	rs34473775|rs429358|rs77926279
emb54	amount of iron in brain	5	252	18	103.82	5.90877e-09	3.77858e-07	rs11130213|rs12253527|rs13107325|rs56319902|rs7374375
emb59	amount of iron in brain	3	252	13	80.4228	1.4556e-05	0.000389265	rs11130213|rs12253527|rs7374375
emb40	amount of iron in brain	3	252	17	57.5027	3.42257e-05	0.000820049	rs11130213|rs12253527|rs7374375
emb37	amount of iron in brain	3	252	38	23.0069	0.000400562	0.00722165	rs11130213|rs2250377|rs7374375
emb110	amount of iron in brain	4	252	38	31.6865	1.29639e-05	0.000353107	rs11130213|rs1736084|rs3748136|rs7374375
emb18	amount of iron in brain	3	252	15	67.0631	2.30287e-05	0.000579535	rs11130213|rs2891168|rs7374375
emb36	amount of iron in brain	3	252	20	47.3317	5.69019e-05	0.00128763	rs11130213|rs12253527|rs7374375
emb28	amount of iron in brain	3	252	6	267.285	1.03793e-06	3.91045e-05	rs12419692|rs609280|rs61915439
emb92	erythrocyte count	17	1205	79	15.197	5.2807e-14	6.74888e-12	rs10455872|rs1168044|rs12480916|rs1260326|rs12638485|rs2070895|rs261290|rs28601761|rs2891168|rs35186251|rs3916|rs4240624|rs576125|rs58542926|rs6863148|rs7853989|rs9577924
emb4	erythrocyte count	5	1205	44	7.0352	0.00112526	0.0167416	rs12509595|rs1591805|rs2306940|rs34473775|rs7741021
emb54	erythrocyte count	6	1205	18	27.4497	5.11032e-07	2.04583e-05	rs11130213|rs13107325|rs17608766|rs56319902|rs7225843|rs7374375
emb59	erythrocyte count	3	1205	13	16.4445	0.00144377	0.0202918	rs11130213|rs7225843|rs7374375
emb77	erythrocyte count	4	1205	17	16.8788	0.000204291	0.00398906	rs11887534|rs2447091|rs34473775|rs4739738
emb14	erythrocyte count	6	1205	19	25.3516	7.35496e-07	2.84763e-05	rs10455872|rs28601761|rs2891168|rs576125|rs7853989|rs7903146
emb52	erythrocyte count	3	1205	17	11.7436	0.00325381	0.0367141	rs11887534|rs34473775|rs72928038
emb79	erythrocyte count	4	1205	27	9.53823	0.00130613	0.0187911	rs34473775|rs576125|rs72928038|rs7853989
emb40	erythrocyte count	3	1205	17	11.7436	0.00325381	0.0367141	rs11130213|rs3810496|rs7374375
emb37	erythrocyte count	7	1205	38	12.4107	4.59244e-06	0.000145779	rs10455872|rs11130213|rs1421085|rs17298067|rs35186251|rs4685|rs7374375
emb7	erythrocyte count	5	1205	20	18.2984	2.29371e-05	0.000578183	rs1591805|rs3184504|rs35186251|rs58542926|rs7741021
emb1	erythrocyte count	3	1205	10	23.5032	0.000630678	0.0105414	rs11130213|rs7374375|rs7537908
emb110	erythrocyte count	5	1205	38	8.31586	0.000568302	0.00969268	rs11130213|rs1421085|rs4240624|rs480400|rs7374375
emb18	erythrocyte count	4	1205	15	19.9456	0.000120572	0.00249619	rs10455872|rs11130213|rs2891168|rs7374375
emb39	erythrocyte count	3	1205	14	14.9518	0.00181306	0.0240015	rs11130213|rs1421085|rs7374375
emb112	erythrocyte count	4	1205	11	31.3425	3.08711e-05	0.000748873	rs11706429|rs3184504|rs34473775|rs72928038
emb24	erythrocyte count	3	1205	7	41.1047	0.00019153	0.00376457	rs11706429|rs3184504|rs34473775
emb64	erythrocyte count	7	1205	27	19.2434	3.83846e-07	1.58038e-05	rs10455872|rs11887534|rs2292238|rs28601761|rs3184504|rs34473775|rs3916
emb29	erythrocyte count	5	1205	20	18.2984	2.29371e-05	0.000578183	rs10455872|rs11887534|rs1260326|rs28601761|rs34473775
emb111	erythrocyte count	4	1205	11	31.3425	3.08711e-05	0.000748873	rs10455872|rs11887534|rs1260326|rs2891168
emb98	erythrocyte count	4	1205	21	12.9098	0.000485182	0.00850401	rs117154779|rs12419692|rs3810496|rs609280
emb54	Parkinson disease	3	136	18	100.514	6.49736e-06	0.000195628	rs56319902|rs72836318|rs7374375
emb110	Parkinson disease	3	136	38	43.1021	6.52063e-05	0.00145021	rs1736084|rs480400|rs7374375
emb92	self reported educational attainment	11	1677	79	6.34582	4.37936e-06	0.000140027	rs1260326|rs16844249|rs17725246|rs3095075|rs35186251|rs3916|rs5112|rs58542926|rs6453131|rs7936323|rs934197
emb4	self reported educational attainment	7	1677	44	7.40579	0.000102578	0.00217565	rs13210511|rs1591805|rs2306940|rs25645|rs34473775|rs6676285|rs7936323
emb117	self reported educational attainment	4	1677	25	7.44452	0.00323245	0.0365001	rs25645|rs34473775|rs45599938|rs7936323
emb54	self reported educational attainment	9	1677	18	39.185	1.47688e-10	1.202e-08	rs11130213|rs12253527|rs13100173|rs13107325|rs34221642|rs56319902|rs62262510|rs7374375|rs80026423
emb59	self reported educational attainment	8	1677	13	62.7851	1.72266e-10	1.38807e-08	rs11130213|rs12253527|rs13088462|rs13100173|rs34221642|rs62262510|rs7374375|rs80026423
emb40	self reported educational attainment	8	1677	17	34.8233	2.976e-09	2.00716e-07	rs11130213|rs12253527|rs13100173|rs34221642|rs35902944|rs62262510|rs7374375|rs80026423
emb22	self reported educational attainment	3	1677	13	11.7222	0.00369309	0.0401897	rs10943605|rs2292238|rs7936323
emb37	self reported educational attainment	14	1677	38	22.9371	1.93891e-13	2.30513e-11	rs11130213|rs11590351|rs12232410|rs13088462|rs13100173|rs1730859|rs2250377|rs34221642|rs35186251|rs5112|rs62262510|rs7374375|rs80026423|rs934197
emb7	self reported educational attainment	6	1677	20	16.777	6.9256e-06	0.000206482	rs13210511|rs1591805|rs35186251|rs5112|rs58542926|rs934197
emb1	self reported educational attainment	8	1677	10	156.63	6.44079e-12	6.39037e-10	rs11130213|rs13100173|rs17391694|rs6265|rs7374375|rs7481311|rs7537908|rs80026423
emb110	self reported educational attainment	8	1677	38	10.4473	3.75292e-06	0.000122693	rs11130213|rs13100173|rs34221642|rs480400|rs62262510|rs7374375|rs7838901|rs80026423
emb18	self reported educational attainment	6	1677	15	26.0862	9.95627e-07	3.7642e-05	rs11130213|rs13100173|rs34221642|rs62262510|rs7374375|rs80026423
emb36	self reported educational attainment	12	1677	20	58.9084	5.97617e-15	8.67805e-13	rs11130213|rs11664320|rs12253527|rs12709690|rs13088462|rs13100173|rs34221642|rs373946579|rs62262510|rs67446571|rs7374375|rs80026423
emb39	self reported educational attainment	8	1677	14	52.1994	3.93078e-10	3.00027e-08	rs11130213|rs13088462|rs13100173|rs34221642|rs5112|rs62262510|rs7374375|rs80026423
emb64	self reported educational attainment	6	1677	27	11.1842	4.55302e-05	0.00105509	rs2292238|rs25645|rs34473775|rs3916|rs5112|rs934197
emb29	self reported educational attainment	5	1677	20	13.0386	0.000109824	0.00230331	rs1260326|rs25645|rs34473775|rs5112|rs934197
emb98	self reported educational attainment	6	1677	21	15.6506	9.49019e-06	0.000271237	rs12419692|rs35902944|rs5112|rs609280|rs67446571|rs75290815
emb4	mathematical ability	6	1380	44	7.5491	0.000270814	0.00511788	rs11126857|rs1591805|rs25645|rs25882|rs34473775|rs6676285
emb54	mathematical ability	7	1380	18	30.4295	3.999e-08	2.09117e-06	rs11130213|rs13100173|rs13107325|rs34221642|rs56319902|rs7374375|rs80026423
emb59	mathematical ability	6	1380	13	40.9841	1.13464e-07	5.33321e-06	rs11130213|rs13088462|rs13100173|rs34221642|rs7374375|rs80026423
emb77	mathematical ability	3	1380	17	10.2229	0.0047566	0.0482705	rs2447091|rs25645|rs34473775
emb40	mathematical ability	5	1380	17	19.9092	1.83893e-05	0.000477485	rs11130213|rs13100173|rs34221642|rs7374375|rs80026423
emb37	mathematical ability	9	1380	38	14.8752	6.11002e-08	3.05744e-06	rs11130213|rs11590351|rs12232410|rs13088462|rs13100173|rs2250377|rs34221642|rs7374375|rs80026423
emb1	mathematical ability	6	1380	10	71.6521	1.46416e-08	8.58341e-07	rs11130213|rs13100173|rs6265|rs7374375|rs7537908|rs80026423
emb110	mathematical ability	13	1380	38	24.9674	3.74046e-13	4.32777e-11	rs10087422|rs11130213|rs13100173|rs1736084|rs34221642|rs3748136|rs480400|rs532674374|rs7012637|rs73184376|rs7374375|rs7838901|rs80026423
emb18	mathematical ability	5	1380	15	23.8889	9.23535e-06	0.000264596	rs11130213|rs13100173|rs34221642|rs7374375|rs80026423
emb36	mathematical ability	10	1380	20	47.9514	2.00732e-12	2.13031e-10	rs11130213|rs11664320|rs12709690|rs13088462|rs13100173|rs34221642|rs373946579|rs7374375|rs7429614|rs80026423
emb39	mathematical ability	6	1380	14	35.861	1.95086e-07	8.65084e-06	rs11130213|rs13088462|rs13100173|rs34221642|rs7374375|rs80026423
emb64	mathematical ability	4	1380	27	8.30352	0.00214279	0.0270713	rs2292238|rs25645|rs34473775|rs3916
emb58	metabolite measurement	3	475	16	32.5617	0.000184278	0.00363444	rs34473775|rs73015024|rs7412
emb92	metabolite measurement	20	475	79	49.5083	1.20587e-25	7.43783e-23	rs10455872|rs11591147|rs1260326|rs12740374|rs2070895|rs261290|rs28601761|rs328|rs34059508|rs3798164|rs3916|rs4299376|rs4921913|rs576125|rs601338|rs72814468|rs73015024|rs7412|rs7970695|rs964184
emb4	metabolite measurement	5	475	44	18.1581	1.50509e-05	0.000400352	rs11126857|rs154487|rs274550|rs34473775|rs7412
emb14	metabolite measurement	5	475	19	50.5179	1.86438e-07	8.32433e-06	rs10455872|rs28601761|rs576125|rs73015024|rs7412
emb79	metabolite measurement	5	475	27	32.2011	1.23532e-06	4.58412e-05	rs154487|rs274550|rs34473775|rs576125|rs7412
emb86	metabolite measurement	5	475	13	88.5235	2.13716e-08	1.19552e-06	rs12740374|rs154487|rs274550|rs73015024|rs7412
emb37	metabolite measurement	5	475	38	21.4759	7.20363e-06	0.000213249	rs10455872|rs12740374|rs73015024|rs7412|rs964184
emb7	metabolite measurement	4	475	20	35.3443	1.0978e-05	0.000307717	rs12740374|rs73015024|rs7412|rs964184
emb64	metabolite measurement	10	475	27	84.2042	2.17651e-15	3.2896e-13	rs10455872|rs11591147|rs12740374|rs28601761|rs34473775|rs3916|rs4299376|rs73015024|rs7412|rs7970695
emb29	metabolite measurement	9	475	20	117.267	6.48376e-15	9.36786e-13	rs10455872|rs1260326|rs12740374|rs28601761|rs34473775|rs4299376|rs72814468|rs73015024|rs7412
emb111	metabolite measurement	5	475	11	117.633	7.76211e-09	4.82906e-07	rs10455872|rs1260326|rs12740374|rs4299376|rs72814468
emb12	metabolite measurement	3	475	5	211.341	3.48734e-06	0.000115217	rs28601761|rs73015024|rs7412
emb20	metabolite measurement	5	475	11	117.633	7.76211e-09	4.82906e-07	rs10455872|rs12740374|rs28601761|rs73015024|rs7412
emb81	metabolite measurement	3	475	5	211.341	3.48734e-06	0.000115217	rs1260326|rs4299376|rs72814468
emb92	urinary metabolite measurement	5	114	79	41.4486	2.6401e-07	1.13253e-05	rs3798164|rs3916|rs4921913|rs576125|rs601338
emb92	sex hormone-binding globulin measurement	21	990	79	24.6925	9.49801e-21	2.88793e-18	rs10455872|rs12480916|rs1260326|rs16844249|rs188247550|rs1883711|rs2498323|rs2618566|rs28601761|rs3095075|rs4240624|rs429358|rs4690098|rs5112|rs576125|rs58542926|rs6453131|rs72814468|rs7412|rs7936323|rs7970695
emb4	sex hormone-binding globulin measurement	10	990	44	19.8192	7.36057e-10	5.39406e-08	rs11126857|rs11655704|rs12942379|rs1591805|rs2306940|rs25645|rs2706362|rs429358|rs7412|rs7936323
emb14	sex hormone-binding globulin measurement	7	990	19	39.2154	6.43024e-09	4.08082e-07	rs10455872|rs28601761|rs429358|rs5112|rs576125|rs7412|rs7903146
emb79	sex hormone-binding globulin measurement	6	990	27	19.187	2.30687e-06	8.0432e-05	rs25645|rs2706362|rs429358|rs5112|rs576125|rs7412
emb86	sex hormone-binding globulin measurement	4	990	13	29.7868	3.02762e-05	0.000736246	rs11655704|rs12942379|rs2706362|rs7412
emb40	sex hormone-binding globulin measurement	5	990	17	27.9762	3.69487e-06	0.000121037	rs11130213|rs2706362|rs35640778|rs35902944|rs62262510
emb37	sex hormone-binding globulin measurement	9	990	38	20.9006	3.54812e-09	2.35804e-07	rs10455872|rs11130213|rs1421085|rs1730859|rs429358|rs5112|rs62262510|rs6567160|rs7412
emb7	sex hormone-binding globulin measurement	6	990	20	28.7644	3.29904e-07	1.3838e-05	rs1591805|rs3184504|rs429358|rs5112|rs58542926|rs7412
emb1	sex hormone-binding globulin measurement	3	990	10	28.6783	0.00035553	0.00652013	rs11130213|rs17391694|rs7412
emb110	sex hormone-binding globulin measurement	7	990	38	15.1813	1.26169e-06	4.66852e-05	rs11130213|rs1421085|rs1736084|rs4240624|rs480400|rs62262510|rs6567160
emb18	sex hormone-binding globulin measurement	4	990	15	24.3584	5.64553e-05	0.00127875	rs10455872|rs11130213|rs62262510|rs6919346
emb39	sex hormone-binding globulin measurement	6	990	14	50.417	2.75697e-08	1.50582e-06	rs11130213|rs1421085|rs429358|rs5112|rs62262510|rs7412
emb112	sex hormone-binding globulin measurement	3	990	11	25.123	0.000483488	0.00847604	rs25645|rs3184504|rs77979581
emb64	sex hormone-binding globulin measurement	8	990	27	28.3101	3.77898e-09	2.49801e-07	rs10455872|rs25645|rs28601761|rs3184504|rs429358|rs5112|rs7412|rs7970695
emb29	sex hormone-binding globulin measurement	8	990	20	44.8595	2.34958e-10	1.85911e-08	rs10455872|rs1260326|rs25645|rs28601761|rs429358|rs5112|rs72814468|rs7412
emb111	sex hormone-binding globulin measurement	3	990	11	25.123	0.000483488	0.00847604	rs10455872|rs1260326|rs72814468
emb12	sex hormone-binding globulin measurement	4	990	5	268.39	2.3268e-07	1.01374e-05	rs28601761|rs429358|rs5112|rs7412
emb17	sex hormone-binding globulin measurement	3	990	3		3.20142e-06	0.000106985	rs429358|rs5112|rs7412
emb20	sex hormone-binding globulin measurement	5	990	11	55.8878	2.96941e-07	1.2594e-05	rs10455872|rs28601761|rs429358|rs5112|rs7412
emb32	sex hormone-binding globulin measurement	3	990	5	100.575	3.1312e-05	0.000758375	rs429358|rs5112|rs7412
emb33	sex hormone-binding globulin measurement	4	990	4		4.70896e-08	2.41942e-06	rs429358|rs5112|rs7412|rs7903146
emb50	sex hormone-binding globulin measurement	3	990	3		3.20142e-06	0.000106985	rs429358|rs5112|rs7412
emb98	sex hormone-binding globulin measurement	5	990	21	20.964	1.15694e-05	0.000321338	rs35640778|rs35902944|rs429358|rs5112|rs7412
emb99	sex hormone-binding globulin measurement	3	990	6	66.9136	6.19343e-05	0.00138613	rs429358|rs5112|rs7412
emb54	chronotype measurement	4	511	18	37.5048	9.34347e-06	0.000267309	rs11130213|rs17608766|rs56319902|rs62262510
emb59	chronotype measurement	3	511	13	39.3502	0.000118616	0.00246594	rs11130213|rs13088462|rs62262510
emb37	chronotype measurement	5	511	38	19.9266	1.02429e-05	0.00028962	rs11130213|rs13088462|rs1421085|rs4685|rs62262510
emb110	chronotype measurement	5	511	38	19.9266	1.02429e-05	0.00028962	rs11130213|rs13277113|rs1421085|rs3748136|rs62262510
emb36	chronotype measurement	4	511	20	32.821	1.46161e-05	0.000390794	rs11130213|rs13088462|rs62262510|rs7429614
emb39	chronotype measurement	4	511	14	52.4275	3.13129e-06	0.000104966	rs11130213|rs13088462|rs1421085|rs62262510
emb28	chronotype measurement	4	511	6	262.477	4.92513e-08	2.51406e-06	rs11570115|rs12419692|rs2306029|rs75393320
emb37	age at menarche	5	154	38	68.037	2.8154e-08	1.5345e-06	rs11130213|rs12232410|rs1421085|rs6751993|rs8061221
emb110	age at menarche	3	154	38	37.9678	9.42574e-05	0.00201352	rs11130213|rs1421085|rs6751993
emb39	age at menarche	3	154	14	120.771	4.23493e-06	0.000135896	rs11130213|rs1421085|rs6751993
emb54	post-traumatic stress disorder	3	136	18	100.514	6.49736e-06	0.000195628	rs11130213|rs13107325|rs56319902
emb36	post-traumatic stress disorder	3	136	20	88.79	9.05027e-06	0.000260214	rs11130213|rs11664320|rs67446571
emb54	cannabis dependence	3	81	18	171.648	1.36448e-06	4.99896e-05	rs13100173|rs13107325|rs7374375
emb37	cannabis dependence	3	81	38	73.6587	1.38627e-05	0.000374435	rs13100173|rs6751993|rs7374375
emb1	cannabis dependence	3	81	10	365.273	2.02063e-07	8.91597e-06	rs13100173|rs6265|rs7374375
emb110	cannabis dependence	3	81	38	73.6587	1.38627e-05	0.000374435	rs13100173|rs6751993|rs7374375
emb36	cannabis dependence	3	81	20	151.975	1.90294e-06	6.75689e-05	rs13100173|rs67446571|rs7374375
emb39	cannabis dependence	3	81	14	235.301	6.10791e-07	2.40909e-05	rs13100173|rs6751993|rs7374375
emb54	smoking status measurement	7	715	18	59.6127	4.35184e-10	3.30316e-08	rs11130213|rs12253527|rs13100173|rs56319902|rs7209460|rs7225843|rs72836318
emb59	smoking status measurement	5	715	13	58.3913	1.62393e-07	7.33929e-06	rs11130213|rs12253527|rs13100173|rs7209460|rs7225843
emb40	smoking status measurement	4	715	17	28.7038	2.72401e-05	0.000671939	rs11130213|rs12253527|rs13100173|rs3810496
emb37	smoking status measurement	6	715	38	17.5453	2.95937e-06	0.000100032	rs11130213|rs12232410|rs13100173|rs62106258|rs6751993|rs8061221
emb1	smoking status measurement	4	715	10	62.1799	2.55064e-06	8.80424e-05	rs11130213|rs13100173|rs17391694|rs6265
emb110	smoking status measurement	7	715	38	21.1528	1.43432e-07	6.58928e-06	rs11130213|rs13100173|rs1736084|rs3748136|rs62106258|rs6751993|rs7838901
emb36	smoking status measurement	7	715	20	50.4389	1.04061e-09	7.48199e-08	rs11130213|rs11664320|rs12253527|rs13100173|rs373946579|rs67446571|rs7429614
emb39	smoking status measurement	3	715	14	25.4168	0.000401681	0.00723233	rs11130213|rs13100173|rs6751993
emb64	smoking status measurement	4	715	27	16.2315	0.000184571	0.00363884	rs2292238|rs3184504|rs34473775|rs3916
emb98	smoking status measurement	3	715	21	15.5357	0.00138843	0.0196751	rs3810496|rs4756042|rs67446571
emb4	refractive error	4	233	44	29.1792	1.72404e-05	0.000450952	rs11655704|rs25645|rs34473775|rs429358
emb79	refractive error	3	233	27	36.3097	0.000113647	0.00237426	rs25645|rs34473775|rs429358
emb64	refractive error	3	233	27	36.3097	0.000113647	0.00237426	rs25645|rs34473775|rs429358
emb29	refractive error	3	233	20	51.229	4.50958e-05	0.00104549	rs25645|rs34473775|rs429358
emb54	substance-related disorder	6	299	18	113.727	1.32071e-10	1.08135e-08	rs11130213|rs13107325|rs554998846|rs62262510|rs7374375|rs80026423
emb59	substance-related disorder	4	299	13	100.817	2.67607e-07	1.14682e-05	rs11130213|rs62262510|rs7374375|rs80026423
emb40	substance-related disorder	4	299	17	69.6183	8.78327e-07	3.35308e-05	rs11130213|rs62262510|rs7374375|rs80026423
emb37	substance-related disorder	6	299	38	42.7139	1.82234e-08	1.03915e-06	rs10837042|rs11130213|rs1421085|rs62262510|rs7374375|rs80026423
emb1	substance-related disorder	4	299	10	150.771	7.94322e-08	3.88106e-06	rs11130213|rs6265|rs7374375|rs80026423
emb110	substance-related disorder	5	299	38	34.3974	7.55709e-07	2.92152e-05	rs11130213|rs1421085|rs62262510|rs7374375|rs80026423
emb18	substance-related disorder	4	299	15	82.1529	5.07303e-07	2.03122e-05	rs11130213|rs62262510|rs7374375|rs80026423
emb36	substance-related disorder	7	299	20	122.688	2.3972e-12	2.51625e-10	rs11130213|rs11664320|rs12709690|rs62262510|rs67446571|rs7374375|rs80026423
emb39	substance-related disorder	5	299	14	125.657	3.29018e-09	2.19732e-07	rs11130213|rs1421085|rs62262510|rs7374375|rs80026423
emb40	smoking cessation	3	201	17	72.464	1.74536e-05	0.000455975	rs11130213|rs35902944|rs7374375
emb37	smoking cessation	4	201	38	39.9191	5.32398e-06	0.000165167	rs11130213|rs12232410|rs6751993|rs7374375
emb110	smoking cessation	5	201	38	51.6197	1.06233e-07	5.03112e-06	rs11130213|rs1736084|rs545854|rs6751993|rs7374375
emb36	smoking cessation	5	201	20	113.326	3.42827e-09	2.28307e-07	rs11130213|rs11664320|rs12709690|rs35750090|rs7374375
emb39	smoking cessation	3	201	14	91.9622	9.40499e-06	0.00026898	rs11130213|rs6751993|rs7374375
emb64	smoking cessation	3	201	27	42.2298	7.34351e-05	0.00161342	rs2292238|rs3184504|rs34473775
emb54	social inhibition quality, attention deficit hyperactivity disorder, substance abuse	6	570	18	59.002	6.22828e-09	3.97114e-07	rs11130213|rs12253527|rs13062093|rs13100173|rs56319902|rs7209460
emb59	social inhibition quality, attention deficit hyperactivity disorder, substance abuse	5	570	13	73.4667	5.28634e-08	2.68521e-06	rs11130213|rs12253527|rs13062093|rs13100173|rs7209460
emb40	social inhibition quality, attention deficit hyperactivity disorder, substance abuse	3	570	17	25.1231	0.000379358	0.00687815	rs11130213|rs12253527|rs13100173
emb37	social inhibition quality, attention deficit hyperactivity disorder, substance abuse	4	570	38	13.826	0.000302384	0.00563881	rs11130213|rs12232410|rs13100173|rs6751993
emb1	social inhibition quality, attention deficit hyperactivity disorder, substance abuse	3	570	10	50.2485	6.99791e-05	0.00154496	rs11130213|rs13100173|rs6265
emb110	social inhibition quality, attention deficit hyperactivity disorder, substance abuse	5	570	38	17.8226	1.7301e-05	0.000452492	rs11130213|rs13100173|rs3748136|rs480400|rs6751993
emb36	social inhibition quality, attention deficit hyperactivity disorder, substance abuse	7	570	20	63.5852	2.16646e-10	1.72794e-08	rs11130213|rs11664320|rs12253527|rs13062093|rs13100173|rs373946579|rs67446571
emb39	social inhibition quality, attention deficit hyperactivity disorder, substance abuse	3	570	14	31.9924	0.000206959	0.00403553	rs11130213|rs13100173|rs6751993
emb64	social inhibition quality, attention deficit hyperactivity disorder, substance abuse	3	570	27	14.6636	0.00153204	0.0211864	rs2292238|rs3184504|rs3916
emb110	age at first sexual intercourse measurement	5	252	38	40.9718	3.2556e-07	1.36669e-05	rs11130213|rs13277113|rs1736084|rs3748136|rs6751993
emb36	age at first sexual intercourse measurement	3	252	20	47.3317	5.69019e-05	0.00128763	rs11130213|rs13062093|rs67446571
emb98	age at first sexual intercourse measurement	3	252	21	44.7587	6.62013e-05	0.00147007	rs35902944|rs609280|rs67446571
emb58	health trait	4	2027	16	10.7205	0.00112906	0.0167952	rs10171438|rs34473775|rs73015024|rs7412
emb92	health trait	13	2027	79	6.35773	6.91937e-07	2.69996e-05	rs1260326|rs16844249|rs2498323|rs28601761|rs35186251|rs35874463|rs3916|rs5112|rs576125|rs58542926|rs72743461|rs73015024|rs7412
emb4	health trait	14	2027	44	15.0765	2.47484e-11	2.25668e-09	rs10171438|rs11586056|rs11655704|rs1173771|rs12942379|rs13210511|rs154487|rs1591805|rs2306940|rs274550|rs34473775|rs7412|rs7731703|rs7741021
emb54	health trait	7	2027	18	20.4953	5.3929e-07	2.14668e-05	rs11130213|rs13107325|rs17608766|rs17698176|rs56319902|rs7374375|rs80026423
emb59	health trait	4	2027	13	14.293	0.000476897	0.00836842	rs11130213|rs13088462|rs7374375|rs80026423
emb14	health trait	5	2027	19	11.4888	0.000204192	0.00398743	rs28601761|rs5112|rs576125|rs73015024|rs7412
emb79	health trait	6	2027	27	9.19646	0.000129294	0.00265639	rs154487|rs274550|rs34473775|rs5112|rs576125|rs7412
emb86	health trait	6	2027	13	27.5785	1.07797e-06	4.0501e-05	rs11655704|rs12942379|rs154487|rs274550|rs73015024|rs7412
emb37	health trait	12	2027	38	14.8972	7.29796e-10	5.3512e-08	rs11130213|rs12232410|rs12921716|rs13088462|rs35186251|rs5112|rs6567160|rs73015024|rs7374375|rs7412|rs80026423|rs8061221
emb7	health trait	8	2027	20	21.4811	6.22593e-08	3.11063e-06	rs13210511|rs1591805|rs35186251|rs5112|rs58542926|rs73015024|rs7412|rs7741021
emb9	health trait	4	2027	6	64.2492	1.18589e-05	0.000327832	rs12232410|rs12921716|rs73015024|rs8061221
emb1	health trait	6	2027	10	48.2422	1.42657e-07	6.56065e-06	rs11130213|rs17391694|rs7374375|rs7412|rs7537908|rs80026423
emb110	health trait	8	2027	38	8.59102	1.48889e-05	0.000396491	rs11130213|rs13277113|rs1736084|rs3748136|rs6567160|rs7012637|rs7374375|rs80026423
emb18	health trait	4	2027	15	11.6913	0.000867475	0.0136255	rs11130213|rs6919346|rs7374375|rs80026423
emb36	health trait	6	2027	20	13.7957	2.02956e-05	0.000519535	rs11130213|rs11664320|rs12709690|rs13088462|rs7374375|rs80026423
emb39	health trait	6	2027	14	24.1429	1.83793e-06	6.55461e-05	rs11130213|rs13088462|rs5112|rs7374375|rs7412|rs80026423
emb64	health trait	6	2027	27	9.19646	0.000129294	0.00265639	rs28601761|rs34473775|rs3916|rs5112|rs73015024|rs7412
emb16	health trait	3	2027	5	48.1734	0.000262914	0.00499369	rs143384|rs6060524|rs867186
emb120	health trait	3	2027	11	12.0571	0.00378523	0.0409379	rs34473775|rs35874463|rs72743461
emb29	health trait	6	2027	20	13.7957	2.02956e-05	0.000519535	rs1260326|rs28601761|rs34473775|rs5112|rs73015024|rs7412
emb12	health trait	4	2027	5	128.58	4.05056e-06	0.000131198	rs28601761|rs5112|rs73015024|rs7412
emb20	health trait	4	2027	11	18.379	0.000231032	0.0044452	rs28601761|rs5112|rs73015024|rs7412
emb32	health trait	3	2027	5	48.1734	0.000262914	0.00499369	rs5112|rs73015024|rs7412
emb98	health trait	6	2027	21	12.8757	2.7686e-05	0.000681382	rs12419692|rs4756042|rs5112|rs609280|rs73015024|rs7412
emb99	health trait	3	2027	6	32.1385	0.000513969	0.00893542	rs5112|rs73015024|rs7412
emb28	health trait	4	2027	6	64.2492	1.18589e-05	0.000327832	rs12419692|rs2306029|rs609280|rs75393320
emb92	body surface area	5	440	79	10.3406	0.000179225	0.00354802	rs1260326|rs28601761|rs35874463|rs58542926|rs6453131
emb4	body surface area	3	440	44	11.1552	0.00303767	0.0348512	rs1173771|rs154487|rs1591805
emb7	body surface area	3	440	20	26.8834	0.00029376	0.00551292	rs1591805|rs3184504|rs58542926
emb110	body surface area	3	440	38	13.0641	0.00199188	0.0257373	rs1421085|rs6567160|rs9946888
emb64	body surface area	3	440	27	19.0542	0.000728491	0.0118669	rs2292238|rs28601761|rs3184504
emb92	forced expiratory volume	5	882	79	5.09552	0.00392445	0.0421042	rs16844249|rs2498323|rs5112|rs576125|rs609202
emb4	forced expiratory volume	5	882	44	9.67436	0.000275515	0.00520293	rs1173771|rs13020553|rs154487|rs1591805|rs34473775
emb54	forced expiratory volume	5	882	18	29.0236	2.88313e-06	9.78375e-05	rs11130213|rs17698176|rs56319902|rs7374375|rs80026423
emb59	forced expiratory volume	3	882	13	22.5858	0.000586538	0.00996042	rs11130213|rs7374375|rs80026423
emb14	forced expiratory volume	3	882	19	14.1259	0.00187387	0.0246373	rs5112|rs576125|rs609202
emb79	forced expiratory volume	6	882	27	21.5856	1.18545e-06	4.41425e-05	rs13020553|rs154487|rs34473775|rs5112|rs576125|rs609202
emb40	forced expiratory volume	5	882	17	31.4374	2.1051e-06	7.41051e-05	rs11130213|rs35902944|rs62219909|rs7374375|rs80026423
emb37	forced expiratory volume	6	882	38	14.1707	9.7759e-06	0.000278236	rs11130213|rs12232410|rs5112|rs7374375|rs80026423|rs8061221
emb1	forced expiratory volume	5	882	10	75.446	9.25412e-08	4.43951e-06	rs11130213|rs17391694|rs7374375|rs7537908|rs80026423
emb110	forced expiratory volume	9	882	38	23.5402	1.30306e-09	9.23066e-08	rs10087422|rs11130213|rs13277113|rs1736084|rs3748136|rs480400|rs7012637|rs7374375|rs80026423
emb18	forced expiratory volume	3	882	15	18.8273	0.000915008	0.0142092	rs11130213|rs7374375|rs80026423
emb36	forced expiratory volume	5	882	20	25.1669	5.10453e-06	0.000159244	rs11130213|rs11664320|rs12709690|rs7374375|rs80026423
emb39	forced expiratory volume	4	882	14	30.1473	2.67152e-05	0.000659305	rs11130213|rs5112|rs7374375|rs80026423
emb64	forced expiratory volume	4	882	27	13.1109	0.000408891	0.00733912	rs13020553|rs2292238|rs34473775|rs5112
emb98	forced expiratory volume	5	882	21	23.5998	6.62706e-06	0.000198586	rs117154779|rs12419692|rs35902944|rs5112|rs62219909
emb37	base metabolic rate measurement	4	308	38	25.8426	2.84043e-05	0.000696545	rs11130213|rs1421085|rs429358|rs6567160
emb110	base metabolic rate measurement	5	308	38	33.3722	8.74135e-07	3.33898e-05	rs11130213|rs1421085|rs3748136|rs480400|rs6567160
emb39	base metabolic rate measurement	3	308	14	59.6971	3.35715e-05	0.00080594	rs11130213|rs1421085|rs429358
emb64	base metabolic rate measurement	4	308	27	38.1715	7.02739e-06	0.000208812	rs2292238|rs28601761|rs3184504|rs429358
emb92	whole body water mass	4	524	79	6.82006	0.00347969	0.03853	rs1260326|rs2498323|rs28601761|rs6453131
emb4	whole body water mass	5	524	44	16.4344	2.40607e-05	0.000601707	rs10171438|rs11126857|rs1173771|rs154487|rs1591805
emb37	whole body water mass	7	524	38	29.0668	1.74107e-08	9.98529e-07	rs11130213|rs11590351|rs1421085|rs2250377|rs4685|rs62106258|rs6751993
emb1	whole body water mass	3	524	10	54.803	5.45387e-05	0.00123815	rs11130213|rs17391694|rs6265
emb110	whole body water mass	6	524	38	24.0759	4.92054e-07	1.9775e-05	rs11130213|rs1421085|rs3748136|rs480400|rs62106258|rs6751993
emb39	whole body water mass	3	524	14	34.8354	0.000161627	0.00324249	rs11130213|rs1421085|rs6751993
emb64	whole body water mass	3	524	27	15.9661	0.00120442	0.017597	rs2292238|rs28601761|rs3184504
emb92	lean body mass	5	644	79	7.01792	0.00100674	0.0153341	rs1260326|rs28601761|rs35874463|rs3916|rs6453131
emb4	lean body mass	4	644	44	10.3765	0.00084142	0.0132814	rs154487|rs1591805|rs25882|rs7731703
emb59	lean body mass	3	644	13	31.0973	0.000234203	0.0045002	rs11130213|rs13088462|rs7636294
emb37	lean body mass	9	644	38	32.4617	8.31042e-11	7.01259e-09	rs11130213|rs13088462|rs1421085|rs2250377|rs4685|rs62106258|rs6567160|rs6751993|rs7636294
emb1	lean body mass	4	644	10	69.224	1.68572e-06	6.0728e-05	rs11130213|rs17391694|rs6265|rs7481311
emb110	lean body mass	10	644	38	37.4091	2.29559e-12	2.41546e-10	rs11130213|rs13272296|rs13277113|rs1421085|rs1736084|rs480400|rs62106258|rs6567160|rs6751993|rs7636294
emb18	lean body mass	3	644	15	25.9006	0.000367302	0.00668342	rs11130213|rs6919346|rs7636294
emb36	lean body mass	3	644	20	18.2838	0.000887989	0.0139019	rs11130213|rs13088462|rs7636294
emb39	lean body mass	5	644	14	57.7063	1.49386e-07	6.8337e-06	rs11130213|rs13088462|rs1421085|rs6751993|rs7636294
emb64	lean body mass	4	644	27	18.059	0.000123749	0.00255441	rs2292238|rs28601761|rs3184504|rs3916
emb16	lean body mass	3	644	5	155.509	8.67247e-06	0.000250659	rs143384|rs6060524|rs867186
emb54	obesity	3	137	18	99.7547	6.64171e-06	0.000199003	rs11130213|rs12253527|rs13107325
emb37	obesity	5	137	38	76.6593	1.56672e-08	9.09701e-07	rs11130213|rs1421085|rs429358|rs6567160|rs6751993
emb1	obesity	4	137	10	331.569	3.45782e-09	2.30038e-07	rs11130213|rs17391694|rs6265|rs7537908
emb110	obesity	7	137	38	116.148	1.51522e-12	1.63485e-10	rs11130213|rs1421085|rs1736084|rs480400|rs545854|rs6567160|rs6751993
emb39	obesity	4	137	14	202.069	1.6378e-08	9.4537e-07	rs11130213|rs1421085|rs429358|rs6751993
emb92	platelet count	23	1662	79	16.3854	1.2761e-18	2.90237e-16	rs10846744|rs1168044|rs12480916|rs1260326|rs12638485|rs12740374|rs188247550|rs2498323|rs28601761|rs3095075|rs328|rs35186251|rs429358|rs4690098|rs576125|rs58542926|rs601338|rs6453131|rs6863148|rs7442742|rs7970695|rs934197|rs964184
emb4	platelet count	9	1662	44	10.1737	1.11375e-06	4.16977e-05	rs11586056|rs154487|rs2306940|rs25882|rs2706384|rs34473775|rs429358|rs4432538|rs6676285
emb54	platelet count	4	1662	18	11.2741	0.000868913	0.0136456	rs56319902|rs7209460|rs7225843|rs7374375
emb59	platelet count	3	1662	13	11.8309	0.00360089	0.0394499	rs7209460|rs7225843|rs7374375
emb79	platelet count	7	1662	27	13.8316	3.24576e-06	0.000108327	rs154487|rs25882|rs2706384|rs34473775|rs429358|rs576125|rs72928038
emb86	platelet count	4	1662	13	17.5393	0.000224134	0.00432726	rs12740374|rs154487|rs25882|rs2706384
emb37	platelet count	8	1662	38	10.544	3.51327e-06	0.000115972	rs12740374|rs17298067|rs35186251|rs429358|rs4685|rs7374375|rs934197|rs964184
emb7	platelet count	8	1662	20	26.3656	1.34536e-08	7.94266e-07	rs12740374|rs3184504|rs35186251|rs429358|rs58542926|rs77926279|rs934197|rs964184
emb1	platelet count	3	1662	10	16.9039	0.00159721	0.0218866	rs6025|rs7374375|rs7537908
emb112	platelet count	4	1662	11	22.5478	0.000107633	0.00226287	rs3184504|rs34473775|rs72928038|rs77926279
emb24	platelet count	3	1662	7	29.5852	0.000492582	0.00859534	rs3184504|rs34473775|rs77926279
emb64	platelet count	8	1662	27	16.6547	2.03173e-07	8.95882e-06	rs12740374|rs28601761|rs3184504|rs34473775|rs429358|rs77926279|rs7970695|rs934197
emb29	platelet count	6	1662	20	16.9326	6.5795e-06	0.000197527	rs1260326|rs12740374|rs28601761|rs34473775|rs429358|rs934197
emb20	platelet count	3	1662	11	14.7838	0.0021558	0.0272001	rs12740374|rs28601761|rs429358
emb98	platelet count	4	1662	21	9.28395	0.00160193	0.0219501	rs117154779|rs12419692|rs35902944|rs429358
emb4	anthropometric measurement	4	227	44	29.9645	1.55657e-05	0.000411637	rs13210511|rs154487|rs2306940|rs25882
emb54	anthropometric measurement	3	227	18	59.6729	3.00227e-05	0.00073097	rs11130213|rs13107325|rs7209460
emb92	body fat distribution	3	107	79	25.4077	0.000285365	0.00536782	rs35874463|rs58542926|rs6453131
emb59	body fat distribution	3	107	13	192.547	1.11417e-06	4.16977e-05	rs13088462|rs13100173|rs7374375
emb37	body fat distribution	7	107	38	150.841	2.60031e-13	3.05222e-11	rs12232410|rs13088462|rs13100173|rs1421085|rs62106258|rs6751993|rs7374375
emb110	body fat distribution	6	107	38	124.154	3.77568e-11	3.33941e-09	rs13100173|rs1421085|rs3748136|rs62106258|rs6751993|rs7374375
emb36	body fat distribution	3	107	20	113.54	4.4051e-06	0.000140612	rs13088462|rs13100173|rs7374375
emb39	body fat distribution	5	107	14	362.751	1.85588e-11	1.72013e-09	rs13088462|rs13100173|rs1421085|rs6751993|rs7374375
emb58	apolipoprotein A 1 measurement	4	732	16	30.3618	2.30265e-05	0.000579535	rs25645|rs34473775|rs73015024|rs7412
emb92	apolipoprotein A 1 measurement	27	732	79	48.8194	3.88005e-33	3.7646e-30	rs1145210|rs11591147|rs1168044|rs1260326|rs12721030|rs12740374|rs2070895|rs2498323|rs261290|rs2740488|rs28601761|rs328|rs35186251|rs4240624|rs429358|rs45611741|rs4921913|rs5112|rs533617|rs576125|rs58542926|rs7012891|rs73015024|rs7412|rs7970695|rs934197|rs964184
emb4	apolipoprotein A 1 measurement	6	732	44	14.429	8.18887e-06	0.00023838	rs25645|rs34473775|rs429358|rs6859|rs7412|rs7741021
emb117	apolipoprotein A 1 measurement	3	732	25	12.4094	0.00248606	0.0301427	rs12123821|rs25645|rs34473775
emb54	apolipoprotein A 1 measurement	4	732	18	26.0331	3.80487e-05	0.000899831	rs11130213|rs13100173|rs13107325|rs7209460
emb59	apolipoprotein A 1 measurement	4	732	13	40.4993	9.28495e-06	0.000265781	rs11130213|rs13100173|rs7209460|rs7636294
emb77	apolipoprotein A 1 measurement	3	732	17	19.499	0.000784235	0.0125734	rs25645|rs34473775|rs7209460
emb14	apolipoprotein A 1 measurement	7	732	19	53.3039	8.03141e-10	5.8641e-08	rs28601761|rs429358|rs5112|rs576125|rs7012891|rs73015024|rs7412
emb79	apolipoprotein A 1 measurement	6	732	27	26.1018	4.01975e-07	1.64952e-05	rs25645|rs34473775|rs429358|rs5112|rs576125|rs7412
emb86	apolipoprotein A 1 measurement	3	732	13	27.2933	0.000340743	0.00627374	rs12740374|rs73015024|rs7412
emb40	apolipoprotein A 1 measurement	3	732	17	19.499	0.000784235	0.0125734	rs11130213|rs13100173|rs35902944
emb37	apolipoprotein A 1 measurement	14	732	38	53.7912	2.2681e-18	5.00907e-16	rs11130213|rs1145210|rs12721030|rs12740374|rs13100173|rs35186251|rs429358|rs5112|rs6567160|rs73015024|rs7412|rs7636294|rs934197|rs964184
emb7	apolipoprotein A 1 measurement	13	732	20	171.223	2.01283e-21	6.76309e-19	rs1145210|rs12721030|rs12740374|rs3184504|rs35186251|rs429358|rs5112|rs58542926|rs73015024|rs7412|rs7741021|rs934197|rs964184
emb1	apolipoprotein A 1 measurement	4	732	10	60.7263	2.79912e-06	9.52865e-05	rs11130213|rs13100173|rs7412|rs7481311
emb110	apolipoprotein A 1 measurement	7	732	38	20.6557	1.68028e-07	7.57677e-06	rs11130213|rs13100173|rs13272296|rs1736084|rs4240624|rs6567160|rs7636294
emb18	apolipoprotein A 1 measurement	3	732	15	22.7556	0.000533343	0.00921045	rs11130213|rs13100173|rs7636294
emb36	apolipoprotein A 1 measurement	3	732	20	16.0612	0.00128313	0.01851	rs11130213|rs13100173|rs7636294
emb39	apolipoprotein A 1 measurement	6	732	14	68.4508	4.60168e-09	3.0073e-07	rs11130213|rs13100173|rs429358|rs5112|rs7412|rs7636294
emb112	apolipoprotein A 1 measurement	3	732	11	34.1308	0.000199811	0.00390982	rs25645|rs3184504|rs34473775
emb24	apolipoprotein A 1 measurement	3	732	7	68.1781	4.37898e-05	0.00101877	rs25645|rs3184504|rs34473775
emb64	apolipoprotein A 1 measurement	12	732	27	73.5513	3.88554e-17	7.43956e-15	rs11591147|rs12740374|rs25645|rs28601761|rs3184504|rs34473775|rs429358|rs5112|rs73015024|rs7412|rs7970695|rs934197
emb120	apolipoprotein A 1 measurement	3	732	11	34.1308	0.000199811	0.00390982	rs12123821|rs25645|rs34473775
emb29	apolipoprotein A 1 measurement	11	732	20	112.584	3.71028e-17	7.12506e-15	rs12123821|rs1260326|rs12740374|rs25645|rs28601761|rs34473775|rs429358|rs5112|rs73015024|rs7412|rs934197
emb12	apolipoprotein A 1 measurement	5	732	5		1.5237e-10	1.23816e-08	rs28601761|rs429358|rs5112|rs73015024|rs7412
emb17	apolipoprotein A 1 measurement	3	732	3		1.29272e-06	4.7637e-05	rs429358|rs5112|rs7412
emb20	apolipoprotein A 1 measurement	7	732	11	160.289	5.67477e-12	5.68478e-10	rs12740374|rs28601761|rs429358|rs5112|rs7012891|rs73015024|rs7412
emb32	apolipoprotein A 1 measurement	5	732	5		1.5237e-10	1.23816e-08	rs429358|rs5112|rs60049679|rs73015024|rs7412
emb33	apolipoprotein A 1 measurement	3	732	4	272.534	5.12877e-06	0.000159709	rs429358|rs5112|rs7412
emb50	apolipoprotein A 1 measurement	3	732	3		1.29272e-06	4.7637e-05	rs429358|rs5112|rs7412
emb98	apolipoprotein A 1 measurement	8	732	21	56.4011	3.46519e-11	3.08481e-09	rs12419692|rs35902944|rs429358|rs4756042|rs5112|rs609280|rs73015024|rs7412
emb99	apolipoprotein A 1 measurement	5	732	6	456.223	9.05968e-10	6.56861e-08	rs429358|rs5112|rs62119267|rs73015024|rs7412
emb28	apolipoprotein A 1 measurement	3	732	6	91.0696	2.5228e-05	0.000626542	rs12419692|rs609280|rs75393320
emb58	total cholesterol measurement	4	1173	16	18.7932	0.000142939	0.00290379	rs25645|rs34473775|rs73015024|rs7412
emb92	total cholesterol measurement	51	1173	79	106.614	9.43152e-70	9.39727e-66	rs10455872|rs10846744|rs11591147|rs1168044|rs12480916|rs1260326|rs12721030|rs12740374|rs138458033|rs146534110|rs17725246|rs188247550|rs1883711|rs2070895|rs2498323|rs261290|rs2618566|rs2740488|rs28601761|rs2891168|rs328|rs35186251|rs3798164|rs3798220|rs4240624|rs429358|rs4299376|rs45611741|rs4690098|rs4921913|rs5112|rs533617|rs563290|rs576125|rs58542926|rs601338|rs6016565|rs6453131|rs67114357|rs6863148|rs693668|rs7012891|rs72658867|rs72814468|rs73015024|rs7412|rs7442742|rs7970695|rs934197|rs9577924|rs964184
emb4	total cholesterol measurement	16	1173	44	32.54	1.81052e-17	3.60789e-15	rs10776752|rs11126857|rs12509595|rs1275988|rs154487|rs1591805|rs2306940|rs25645|rs25882|rs2706362|rs34473775|rs405697|rs429358|rs569550|rs6859|rs7412
emb54	total cholesterol measurement	5	1173	18	21.7017	1.14726e-05	0.000318923	rs13100173|rs13107325|rs17608766|rs62262510|rs7209460
emb59	total cholesterol measurement	3	1173	13	16.9017	0.00133648	0.0191312	rs13100173|rs62262510|rs7209460
emb77	total cholesterol measurement	4	1173	17	17.3485	0.000184333	0.00363469	rs11887534|rs25645|rs34473775|rs7209460
emb14	total cholesterol measurement	12	1173	19	97.0361	3.4659e-17	6.6855e-15	rs10455872|rs138458033|rs28601761|rs2891168|rs3798220|rs429358|rs5112|rs576125|rs7012891|rs73015024|rs7412|rs7903146
emb52	total cholesterol measurement	4	1173	17	17.3485	0.000184333	0.00363469	rs11887534|rs25645|rs34473775|rs4299376
emb89	total cholesterol measurement	3	1173	3		5.32767e-06	0.00016519	rs11887534|rs13107325|rs4299376
emb79	total cholesterol measurement	9	1173	27	28.316	5.22129e-10	3.91946e-08	rs154487|rs25645|rs25882|rs2706362|rs34473775|rs429358|rs5112|rs576125|rs7412
emb86	total cholesterol measurement	6	1173	13	48.403	4.35203e-08	2.24989e-06	rs12740374|rs154487|rs25882|rs2706362|rs73015024|rs7412
emb40	total cholesterol measurement	4	1173	17	17.3485	0.000184333	0.00363469	rs13100173|rs2706362|rs35902944|rs62262510
emb37	total cholesterol measurement	19	1173	38	56.9945	9.08209e-24	4.26226e-21	rs10455872|rs11590351|rs12721030|rs12740374|rs13100173|rs138458033|rs1421085|rs17298067|rs35186251|rs3798220|rs429358|rs5112|rs563290|rs62262510|rs6567160|rs73015024|rs7412|rs934197|rs964184
emb7	total cholesterol measurement	14	1173	20	132.24	8.0985e-21	2.47479e-18	rs12721030|rs12740374|rs1591805|rs3184504|rs35186251|rs429358|rs5112|rs563290|rs58542926|rs73015024|rs7412|rs75916629|rs934197|rs964184
emb1	total cholesterol measurement	3	1173	10	24.1408	0.000583186	0.00991064	rs13100173|rs7412|rs7537908
emb110	total cholesterol measurement	8	1173	38	15.0865	2.61445e-07	1.12208e-05	rs13100173|rs1421085|rs1736084|rs3748136|rs4240624|rs62262510|rs6567160|rs7012637
emb18	total cholesterol measurement	9	1173	15	84.8583	6.73245e-13	7.55996e-11	rs10455872|rs13100173|rs2891168|rs3798220|rs62262510|rs6919346|rs6926458|rs73596816|rs80145669
emb39	total cholesterol measurement	6	1173	14	42.3546	7.50275e-08	3.69021e-06	rs13100173|rs1421085|rs429358|rs5112|rs62262510|rs7412
emb112	total cholesterol measurement	3	1173	11	21.1193	0.000791459	0.0126767	rs25645|rs3184504|rs34473775
emb115	total cholesterol measurement	3	1173	4	168.348	2.1032e-05	0.000536213	rs11887534|rs3184504|rs4299376
emb24	total cholesterol measurement	3	1173	7	42.2486	0.000176917	0.00351251	rs25645|rs3184504|rs34473775
emb64	total cholesterol measurement	17	1173	27	96.6551	8.48063e-24	4.00175e-21	rs10455872|rs11591147|rs11887534|rs12740374|rs138458033|rs25645|rs28601761|rs3184504|rs34473775|rs3798220|rs429358|rs4299376|rs5112|rs73015024|rs7412|rs7970695|rs934197
emb16	total cholesterol measurement	3	1173	5	84.4229	5.1893e-05	0.00118442	rs11590351|rs12740374|rs6060524
emb29	total cholesterol measurement	16	1173	20	228.022	3.1168e-25	1.77847e-22	rs10455872|rs11887534|rs1260326|rs12740374|rs138458033|rs25645|rs28601761|rs34473775|rs3798220|rs429358|rs4299376|rs5112|rs72814468|rs73015024|rs7412|rs934197
emb111	total cholesterol measurement	10	1173	11	566.542	2.77659e-17	5.42452e-15	rs10455872|rs11590351|rs11887534|rs1260326|rs12740374|rs138458033|rs2891168|rs3798220|rs4299376|rs72814468
emb87	total cholesterol measurement	4	1173	4		9.2894e-08	4.45396e-06	rs10455872|rs138458033|rs2891168|rs3798220
emb12	total cholesterol measurement	5	1173	5		1.61835e-09	1.13126e-07	rs28601761|rs429358|rs5112|rs73015024|rs7412
emb17	total cholesterol measurement	3	1173	3		5.32767e-06	0.00016519	rs429358|rs5112|rs7412
emb20	total cholesterol measurement	10	1173	11	566.542	2.77659e-17	5.42452e-15	rs10455872|rs12740374|rs138458033|rs28601761|rs3798220|rs429358|rs5112|rs7012891|rs73015024|rs7412
emb32	total cholesterol measurement	5	1173	5		1.61835e-09	1.13126e-07	rs429358|rs5112|rs60049679|rs73015024|rs7412
emb33	total cholesterol measurement	4	1173	4		9.2894e-08	4.45396e-06	rs429358|rs5112|rs7412|rs7903146
emb50	total cholesterol measurement	3	1173	3		5.32767e-06	0.00016519	rs429358|rs5112|rs7412
emb98	total cholesterol measurement	8	1173	21	34.8108	1.41567e-09	9.9956e-08	rs12419692|rs35902944|rs429358|rs4756042|rs5112|rs609280|rs73015024|rs7412
emb99	total cholesterol measurement	6	1173	6		2.81704e-11	2.54276e-09	rs429358|rs5112|rs62119267|rs73015024|rs7412|rs8113311
emb28	total cholesterol measurement	3	1173	6	56.3986	0.000102431	0.00217396	rs12419692|rs609280|rs75393320
emb25	total cholesterol measurement	5	1173	5		1.61835e-09	1.13126e-07	rs1042031|rs533617|rs563290|rs74629722|rs934197
emb81	total cholesterol measurement	5	1173	5		1.61835e-09	1.13126e-07	rs11887534|rs1260326|rs4299376|rs72800950|rs72814468
emb58	body weight	3	1336	16	11.3794	0.00363206	0.0396855	rs10171438|rs73232881|rs7412
emb92	body weight	11	1336	79	8.02091	4.90624e-07	1.97267e-05	rs12480916|rs1260326|rs12638485|rs13094957|rs28601761|rs35186251|rs429358|rs601338|rs6453131|rs7412|rs7970695
emb4	body weight	9	1336	44	12.7335	1.81298e-07	8.11024e-06	rs10171438|rs11126857|rs1173771|rs1275988|rs1591805|rs25882|rs429358|rs7412|rs7731703
emb54	body weight	5	1336	18	18.9981	2.14344e-05	0.00054433	rs11130213|rs12253527|rs13107325|rs56319902|rs72836318
emb14	body weight	4	1336	19	13.1569	0.000477405	0.00837678	rs28601761|rs429358|rs7412|rs7903146
emb40	body weight	3	1336	17	10.5695	0.00434552	0.0452229	rs11130213|rs12253527|rs35902944
emb37	body weight	12	1336	38	22.919	6.20539e-12	6.16626e-10	rs11130213|rs12232410|rs1421085|rs2250377|rs35186251|rs429358|rs4685|rs62106258|rs6567160|rs6751993|rs7412|rs8061221
emb7	body weight	5	1336	20	16.467	3.75225e-05	0.000888929	rs1591805|rs3184504|rs35186251|rs429358|rs7412
emb1	body weight	5	1336	10	49.3924	7.1996e-07	2.7979e-05	rs11130213|rs17391694|rs6265|rs7412|rs7481311
emb110	body weight	7	1336	38	11.1711	8.98117e-06	0.000258399	rs11130213|rs1421085|rs3748136|rs480400|rs62106258|rs6567160|rs6751993
emb36	body weight	5	1336	20	16.467	3.75225e-05	0.000888929	rs11130213|rs11664320|rs12253527|rs2017858|rs62258668
emb39	body weight	5	1336	14	27.4351	5.35188e-06	0.000165822	rs11130213|rs1421085|rs429358|rs6751993|rs7412
emb64	body weight	6	1336	27	14.1273	1.27382e-05	0.000348753	rs2292238|rs28601761|rs3184504|rs429358|rs7412|rs7970695
emb29	body weight	4	1336	20	12.3382	0.000587376	0.009974	rs1260326|rs28601761|rs429358|rs7412
emb12	body weight	3	1336	5	73.8867	7.64129e-05	0.00167133	rs28601761|rs429358|rs7412
emb20	body weight	3	1336	11	18.4971	0.00115269	0.0170363	rs28601761|rs429358|rs7412
emb33	body weight	3	1336	4	147.364	3.1027e-05	0.000752384	rs429358|rs7412|rs7903146
emb98	body weight	4	1336	21	11.6132	0.000714184	0.011663	rs12419692|rs35902944|rs429358|rs7412
emb92	glucose measurement	11	362	79	30.7215	6.3005e-13	7.10881e-11	rs1168044|rs12480916|rs1260326|rs13094957|rs28601761|rs4240624|rs429358|rs576125|rs58542926|rs7970695|rs964184
emb4	glucose measurement	4	362	44	18.6279	9.53487e-05	0.00203566	rs11126857|rs1591805|rs429358|rs7741021
emb14	glucose measurement	4	362	19	49.7331	3.0282e-06	0.000102147	rs28601761|rs429358|rs576125|rs7903146
emb37	glucose measurement	5	362	38	28.3132	1.92697e-06	6.83731e-05	rs11130213|rs12232410|rs1421085|rs429358|rs964184
emb7	glucose measurement	6	362	20	80.2672	8.59839e-10	6.25692e-08	rs1591805|rs3184504|rs429358|rs58542926|rs7741021|rs964184
emb110	glucose measurement	4	362	38	21.9131	5.31855e-05	0.00120998	rs11130213|rs1421085|rs4240624|rs7012637
emb39	glucose measurement	3	362	14	50.5907	5.4224e-05	0.00123209	rs11130213|rs1421085|rs429358
emb64	glucose measurement	4	362	27	32.4014	1.32514e-05	0.000359952	rs28601761|rs3184504|rs429358|rs7970695
emb29	glucose measurement	3	362	20	32.7887	0.000165789	0.00331278	rs1260326|rs28601761|rs429358
emb98	glucose measurement	3	362	21	30.9701	0.000192647	0.00378452	rs12419692|rs429358|rs609280
emb28	glucose measurement	4	362	6	370.905	1.23882e-08	7.39286e-07	rs11570115|rs12419692|rs609280|rs75393320
emb58	triglyceride measurement	3	1407	16	10.7951	0.00419927	0.0440334	rs34473775|rs73015024|rs7412
emb92	triglyceride measurement	47	1407	79	70.781	4.18745e-58	1.26138e-54	rs10455872|rs10846744|rs1145210|rs1168044|rs12480916|rs1260326|rs12721030|rs12740374|rs138458033|rs146534110|rs1545161|rs16844249|rs188247550|rs1883711|rs2070895|rs2498323|rs261290|rs2618566|rs2740488|rs28601761|rs2891168|rs3095075|rs328|rs35186251|rs3798220|rs4240624|rs429358|rs45611741|rs4690098|rs4921913|rs5112|rs533617|rs55666532|rs576125|rs58542926|rs601338|rs6453131|rs67114357|rs6863148|rs7012891|rs72814468|rs73015024|rs7412|rs7970695|rs934197|rs9577924|rs964184
emb4	triglyceride measurement	14	1407	44	22.0072	1.90465e-13	2.26855e-11	rs10776752|rs11126857|rs11655704|rs12509595|rs1275988|rs13210511|rs1591805|rs34473775|rs405697|rs429358|rs6859|rs7412|rs7741021|rs907612
emb54	triglyceride measurement	4	1407	18	13.3696	0.000465561	0.00821345	rs11130213|rs13107325|rs34221642|rs56319902
emb14	triglyceride measurement	13	1407	19	102.093	3.46015e-18	7.476e-16	rs10455872|rs10956253|rs13269369|rs138458033|rs28601761|rs2891168|rs3798220|rs429358|rs5112|rs576125|rs7012891|rs73015024|rs7412
emb79	triglyceride measurement	5	1407	27	10.6465	0.000221197	0.00428429	rs34473775|rs429358|rs5112|rs576125|rs7412
emb86	triglyceride measurement	4	1407	13	20.8048	0.000118277	0.00245931	rs11655704|rs12740374|rs73015024|rs7412
emb37	triglyceride measurement	20	1407	38	52.5967	5.54278e-24	2.66399e-21	rs10455872|rs11130213|rs1145210|rs12232410|rs12721030|rs12740374|rs138458033|rs1421085|rs2250377|rs34221642|rs35186251|rs3798220|rs429358|rs5112|rs6567160|rs73015024|rs7412|rs8061221|rs934197|rs964184
emb7	triglyceride measurement	16	1407	20	188.591	5.74499e-24	2.75097e-21	rs1145210|rs12721030|rs12740374|rs13210511|rs1591805|rs3184504|rs35186251|rs429358|rs5112|rs58542926|rs73015024|rs7412|rs75916629|rs7741021|rs934197|rs964184
emb9	triglyceride measurement	3	1407	6	46.7763	0.000175451	0.00348501	rs12232410|rs73015024|rs8061221
emb1	triglyceride measurement	5	1407	10	46.8416	9.28896e-07	3.53357e-05	rs11130213|rs6265|rs7412|rs7481311|rs7537908
emb110	triglyceride measurement	11	1407	38	19.1622	2.37255e-10	1.87614e-08	rs11130213|rs13277113|rs1421085|rs1736084|rs34221642|rs3748136|rs4240624|rs4563888|rs6567160|rs7012637|rs7821812
emb18	triglyceride measurement	7	1407	15	41.0434	9.75021e-09	5.93341e-07	rs10455872|rs11130213|rs2891168|rs34221642|rs3798220|rs6919346|rs73596816
emb39	triglyceride measurement	6	1407	14	35.1637	2.1857e-07	9.57583e-06	rs11130213|rs1421085|rs34221642|rs429358|rs5112|rs7412
emb64	triglyceride measurement	14	1407	27	50.7633	4.63256e-17	8.7534e-15	rs10455872|rs12740374|rs138458033|rs28601761|rs3184504|rs34473775|rs3798220|rs429358|rs5112|rs73015024|rs7412|rs79570361|rs7970695|rs934197
emb29	triglyceride measurement	13	1407	20	87.5807	9.6955e-18	1.97926e-15	rs10455872|rs1260326|rs12740374|rs138458033|rs28601761|rs34473775|rs3798220|rs429358|rs5112|rs72814468|rs73015024|rs7412|rs934197
emb111	triglyceride measurement	7	1407	11	82.1644	5.38192e-10	4.0307e-08	rs10455872|rs1260326|rs12740374|rs138458033|rs2891168|rs3798220|rs72814468
emb87	triglyceride measurement	4	1407	4		1.92461e-07	8.54759e-06	rs10455872|rs138458033|rs2891168|rs3798220
emb12	triglyceride measurement	5	1407	5		4.02412e-09	2.64654e-07	rs28601761|rs429358|rs5112|rs73015024|rs7412
emb17	triglyceride measurement	3	1407	3		9.19836e-06	0.000263886	rs429358|rs5112|rs7412
emb20	triglyceride measurement	10	1407	11	470.012	1.71734e-16	2.95606e-14	rs10455872|rs12740374|rs138458033|rs28601761|rs3798220|rs429358|rs5112|rs7012891|rs73015024|rs7412
emb32	triglyceride measurement	5	1407	5		4.02412e-09	2.64654e-07	rs429358|rs5112|rs60049679|rs73015024|rs7412
emb33	triglyceride measurement	3	1407	4	139.756	3.62161e-05	0.000862236	rs429358|rs5112|rs7412
emb50	triglyceride measurement	3	1407	3		9.19836e-06	0.000263886	rs429358|rs5112|rs7412
emb98	triglyceride measurement	7	1407	21	23.458	1.57799e-07	7.17045e-06	rs117154779|rs12419692|rs429358|rs5112|rs609280|rs73015024|rs7412
emb99	triglyceride measurement	4	1407	6	93.6552	2.79117e-06	9.51033e-05	rs429358|rs5112|rs73015024|rs7412
emb28	triglyceride measurement	4	1407	6	93.6552	2.79117e-06	9.51033e-05	rs12419692|rs2306029|rs609280|rs75393320
emb25	triglyceride measurement	4	1407	5	186.999	9.46207e-07	3.58836e-05	rs1042031|rs533617|rs74629722|rs934197
emb58	type 2 diabetes mellitus	3	1089	16	14.0257	0.00203807	0.0261762	rs25645|rs34473775|rs7412
emb92	type 2 diabetes mellitus	17	1089	79	16.8678	1.03436e-14	1.44763e-12	rs12480916|rs1260326|rs12638485|rs13094957|rs16844249|rs2259883|rs261290|rs2891168|rs328|rs4240624|rs429358|rs576125|rs58542926|rs6453131|rs7412|rs7936323|rs7970695
emb4	type 2 diabetes mellitus	8	1089	44	13.5641	4.95319e-07	1.99021e-05	rs13210511|rs1591805|rs25645|rs34473775|rs429358|rs7412|rs7741021|rs7936323
emb54	type 2 diabetes mellitus	7	1089	18	38.8095	7.91767e-09	4.91286e-07	rs11130213|rs13062093|rs13100173|rs13107325|rs56319902|rs62262510|rs7209460
emb59	type 2 diabetes mellitus	5	1089	13	38.0484	1.28821e-06	4.74841e-05	rs11130213|rs13062093|rs13100173|rs62262510|rs7209460
emb77	type 2 diabetes mellitus	3	1089	17	13.0241	0.00244508	0.0297726	rs25645|rs34473775|rs7209460
emb14	type 2 diabetes mellitus	5	1089	19	21.7377	1.07334e-05	0.000301513	rs2891168|rs429358|rs576125|rs7412|rs7903146
emb52	type 2 diabetes mellitus	3	1089	17	13.0241	0.00244508	0.0297726	rs25645|rs34473775|rs72928038
emb79	type 2 diabetes mellitus	6	1089	27	17.4082	3.98436e-06	0.000129393	rs25645|rs34473775|rs429358|rs576125|rs72928038|rs7412
emb40	type 2 diabetes mellitus	5	1089	17	25.3508	5.86812e-06	0.000179012	rs11130213|rs13100173|rs3810496|rs62219909|rs62262510
emb22	type 2 diabetes mellitus	3	1089	13	18.2305	0.00107935	0.0161673	rs2292238|rs72928038|rs7936323
emb37	type 2 diabetes mellitus	11	1089	38	24.9231	1.57747e-11	1.48063e-09	rs11130213|rs12232410|rs13100173|rs1421085|rs2250377|rs429358|rs62106258|rs62262510|rs6567160|rs6751993|rs7412
emb7	type 2 diabetes mellitus	7	1089	20	32.8335	1.87475e-08	1.06529e-06	rs13210511|rs1591805|rs3184504|rs429358|rs58542926|rs7412|rs7741021
emb1	type 2 diabetes mellitus	4	1089	10	40.5471	1.3399e-05	0.000363428	rs11130213|rs13100173|rs6265|rs7412
emb110	type 2 diabetes mellitus	14	1089	38	35.7912	5.45033e-16	8.85012e-14	rs11130213|rs13100173|rs13277113|rs1421085|rs1736084|rs17639997|rs3748136|rs4240624|rs480400|rs62106258|rs62262510|rs6567160|rs6751993|rs9946888
emb18	type 2 diabetes mellitus	5	1089	15	30.4371	2.92569e-06	9.90776e-05	rs11130213|rs13100173|rs2891168|rs62262510|rs6919346
emb36	type 2 diabetes mellitus	5	1089	20	20.2794	1.41196e-05	0.00037983	rs11130213|rs13062093|rs13100173|rs62262510|rs67446571
emb39	type 2 diabetes mellitus	7	1089	14	60.9647	9.03712e-10	6.55409e-08	rs11130213|rs13100173|rs1421085|rs429358|rs62262510|rs6751993|rs7412
emb112	type 2 diabetes mellitus	4	1089	11	34.7469	2.07841e-05	0.000530363	rs25645|rs3184504|rs34473775|rs72928038
emb24	type 2 diabetes mellitus	3	1089	7	45.5719	0.000142076	0.00289277	rs25645|rs3184504|rs34473775
emb64	type 2 diabetes mellitus	7	1089	27	21.343	1.94495e-07	8.62908e-06	rs2292238|rs25645|rs3184504|rs34473775|rs429358|rs7412|rs7970695
emb29	type 2 diabetes mellitus	5	1089	20	20.2794	1.41196e-05	0.00037983	rs1260326|rs25645|rs34473775|rs429358|rs7412
emb111	type 2 diabetes mellitus	3	1089	11	22.792	0.000637993	0.0106533	rs1260326|rs2891168|rs6679677
emb33	type 2 diabetes mellitus	3	1089	4	181.646	1.68421e-05	0.000441739	rs429358|rs7412|rs7903146
emb98	type 2 diabetes mellitus	8	1089	21	37.5645	7.91338e-10	5.7853e-08	rs117154779|rs12419692|rs3810496|rs429358|rs609280|rs62219909|rs67446571|rs7412
emb92	urate measurement	6	884	79	6.19175	0.00063146	0.0105531	rs12480916|rs1260326|rs12740374|rs429358|rs72814468|rs7970695
emb4	urate measurement	8	884	44	16.7874	1.02434e-07	4.86993e-06	rs11126857|rs11655704|rs12509595|rs13020553|rs154487|rs25882|rs405697|rs429358
emb54	urate measurement	3	884	18	15.0309	0.00160383	0.0219743	rs11130213|rs13107325|rs62262510
emb79	urate measurement	4	884	27	13.0808	0.000412392	0.00740094	rs13020553|rs154487|rs25882|rs429358
emb86	urate measurement	4	884	13	33.4349	1.94549e-05	0.000500438	rs11655704|rs12740374|rs154487|rs25882
emb40	urate measurement	4	884	17	23.1313	6.20958e-05	0.00138926	rs11130213|rs35902944|rs62219909|rs62262510
emb37	urate measurement	11	884	38	30.8721	1.69712e-12	1.8205e-10	rs11130213|rs12740374|rs1421085|rs17298067|rs2250377|rs429358|rs56180453|rs62106258|rs62262510|rs6567160|rs6751993
emb7	urate measurement	4	884	20	18.8042	0.000122496	0.0025334	rs12740374|rs3184504|rs429358|rs77926279
emb1	urate measurement	3	884	10	32.19	0.000255149	0.00486299	rs11130213|rs6265|rs7481311
emb110	urate measurement	6	884	38	14.1381	9.90192e-06	0.000281267	rs11130213|rs1421085|rs62106258|rs62262510|rs6567160|rs6751993
emb18	urate measurement	3	884	15	18.784	0.000921007	0.0142955	rs11130213|rs62262510|rs6919346
emb39	urate measurement	5	884	14	41.8326	7.11612e-07	2.76715e-05	rs11130213|rs1421085|rs429358|rs62262510|rs6751993
emb64	urate measurement	6	884	27	21.536	1.20107e-06	4.46726e-05	rs12740374|rs13020553|rs3184504|rs429358|rs77926279|rs7970695
emb29	urate measurement	4	884	20	18.8042	0.000122496	0.0025334	rs1260326|rs12740374|rs429358|rs72814468
emb111	urate measurement	3	884	11	28.173	0.000347391	0.00638207	rs1260326|rs12740374|rs72814468
emb98	urate measurement	4	884	21	17.6983	0.000149742	0.00302351	rs35902944|rs429358|rs609280|rs62219909
emb92	HbA1c measurement	14	735	79	19.7928	2.0444e-13	2.42719e-11	rs12480916|rs1260326|rs12638485|rs13094957|rs28601761|rs429358|rs576125|rs58542926|rs609202|rs6863148|rs7412|rs7442742|rs934197|rs9577924
emb4	HbA1c measurement	6	735	44	14.3691	8.38078e-06	0.000243238	rs1591805|rs2706384|rs34473775|rs429358|rs4432538|rs7412
emb54	HbA1c measurement	5	735	18	34.9527	1.18398e-06	4.40939e-05	rs11130213|rs13100173|rs17698176|rs7209460|rs7374375
emb59	HbA1c measurement	5	735	13	56.8116	1.8611e-07	8.31177e-06	rs11130213|rs13100173|rs7209460|rs7374375|rs7636294
emb14	HbA1c measurement	6	735	19	41.994	4.06559e-08	2.12e-06	rs28601761|rs429358|rs576125|rs609202|rs7412|rs7903146
emb79	HbA1c measurement	6	735	27	25.9936	4.11663e-07	1.6842e-05	rs2706384|rs34473775|rs429358|rs576125|rs609202|rs7412
emb40	HbA1c measurement	4	735	17	27.9118	3.03306e-05	0.000737499	rs11130213|rs13100173|rs35902944|rs7374375
emb37	HbA1c measurement	8	735	38	24.31	7.29946e-09	4.57087e-07	rs11130213|rs13100173|rs1421085|rs429358|rs7374375|rs7412|rs7636294|rs934197
emb7	HbA1c measurement	7	735	20	49.0569	1.25899e-09	8.94293e-08	rs1591805|rs3184504|rs429358|rs58542926|rs7412|rs77926279|rs934197
emb1	HbA1c measurement	5	735	10	90.9456	3.7449e-08	1.97624e-06	rs11130213|rs13100173|rs7374375|rs7412|rs7537908
emb110	HbA1c measurement	7	735	38	20.5701	1.72717e-07	7.77471e-06	rs11130213|rs13100173|rs13272296|rs1421085|rs480400|rs7374375|rs7636294
emb18	HbA1c measurement	5	735	15	45.3979	4.26435e-07	1.73587e-05	rs11130213|rs13100173|rs6919346|rs7374375|rs7636294
emb36	HbA1c measurement	4	735	20	22.6906	6.0152e-05	0.00135196	rs11130213|rs13100173|rs7374375|rs7636294
emb39	HbA1c measurement	7	735	14	91.1802	5.90172e-11	5.08101e-09	rs11130213|rs13100173|rs1421085|rs429358|rs7374375|rs7412|rs7636294
emb112	HbA1c measurement	3	735	11	33.9897	0.000202226	0.00395321	rs3184504|rs34473775|rs77926279
emb24	HbA1c measurement	3	735	7	67.9006	4.43252e-05	0.00102975	rs3184504|rs34473775|rs77926279
emb64	HbA1c measurement	7	735	27	31.8951	1.34928e-08	7.96399e-07	rs28601761|rs3184504|rs34473775|rs429358|rs7412|rs77926279|rs934197
emb29	HbA1c measurement	6	735	20	38.9957	5.75403e-08	2.89609e-06	rs1260326|rs28601761|rs34473775|rs429358|rs7412|rs934197
emb12	HbA1c measurement	3	735	5	135.448	1.28738e-05	0.000351407	rs28601761|rs429358|rs7412
emb20	HbA1c measurement	3	735	11	33.9897	0.000202226	0.00395321	rs28601761|rs429358|rs7412
emb33	HbA1c measurement	3	735	4	271.41	5.192e-06	0.000161525	rs429358|rs7412|rs7903146
emb98	HbA1c measurement	5	735	21	28.3849	2.73643e-06	9.33976e-05	rs12419692|rs35902944|rs429358|rs609280|rs7412
emb28	HbA1c measurement	3	735	6	90.712	2.55373e-05	0.000633494	rs11570115|rs12419692|rs609280
emb92	diabetes mellitus	7	154	79	44.1939	7.37348e-10	5.40199e-08	rs1260326|rs13094957|rs429358|rs576125|rs58542926|rs6453131|rs7970695
emb4	diabetes mellitus	3	154	44	32.4091	0.000146492	0.00296713	rs1591805|rs34473775|rs429358
emb14	diabetes mellitus	3	154	19	82.9962	1.11791e-05	0.000312676	rs429358|rs576125|rs7903146
emb79	diabetes mellitus	3	154	27	55.3869	3.32928e-05	0.000800214	rs34473775|rs429358|rs576125
emb37	diabetes mellitus	5	154	38	68.037	2.8154e-08	1.5345e-06	rs12232410|rs13100173|rs1421085|rs429358|rs6751993
emb7	diabetes mellitus	3	154	20	78.0671	1.31297e-05	0.00035696	rs1591805|rs429358|rs58542926
emb110	diabetes mellitus	3	154	38	37.9678	9.42574e-05	0.00201352	rs13100173|rs1421085|rs6751993
emb39	diabetes mellitus	4	154	14	178.789	2.62249e-08	1.44118e-06	rs13100173|rs1421085|rs429358|rs6751993
emb64	diabetes mellitus	3	154	27	55.3869	3.32928e-05	0.000800214	rs34473775|rs429358|rs7970695
emb29	diabetes mellitus	3	154	20	78.0671	1.31297e-05	0.00035696	rs1260326|rs34473775|rs429358
emb92	platelet crit	14	818	79	17.7368	8.5853e-13	9.52086e-11	rs12480916|rs1260326|rs188247550|rs1883711|rs2498323|rs35186251|rs429358|rs576125|rs58542926|rs6453131|rs6863148|rs7412|rs7970695|rs934197
emb4	platelet crit	6	818	44	12.8802	1.53267e-05	0.000406187	rs11586056|rs2306940|rs2706384|rs429358|rs4432538|rs7412
emb54	platelet crit	3	818	18	16.2613	0.00128455	0.0185295	rs56319902|rs7209460|rs7225843
emb14	platelet crit	3	818	19	15.2467	0.00151164	0.0209613	rs429358|rs576125|rs7412
emb79	platelet crit	5	818	27	18.5203	1.71831e-05	0.000449544	rs2706384|rs429358|rs576125|rs72928038|rs7412
emb37	platelet crit	4	818	38	9.57471	0.001164	0.0171302	rs35186251|rs429358|rs7412|rs934197
emb7	platelet crit	6	818	20	34.9707	1.07939e-07	5.1054e-06	rs3184504|rs35186251|rs429358|rs58542926|rs7412|rs934197
emb64	platelet crit	5	818	27	18.5203	1.71831e-05	0.000449544	rs3184504|rs429358|rs7412|rs7970695|rs934197
emb29	platelet crit	4	818	20	20.3389	9.09024e-05	0.00194973	rs1260326|rs429358|rs7412|rs934197
emb98	platelet crit	4	818	21	19.1474	0.000111208	0.00232971	rs35640778|rs35902944|rs429358|rs7412
emb92	monocyte count	11	1094	79	9.84621	6.76953e-08	3.35763e-06	rs10455872|rs10846744|rs1260326|rs28601761|rs3095075|rs35186251|rs429358|rs576125|rs58542926|rs7853989|rs964184
emb4	monocyte count	9	1094	44	15.6366	3.34622e-08	1.79734e-06	rs10171438|rs11655704|rs154487|rs1591805|rs2306940|rs25645|rs429358|rs4432538|rs907612
emb54	monocyte count	7	1094	18	38.6282	8.17046e-09	5.05519e-07	rs11130213|rs12253527|rs17698176|rs56319902|rs7209460|rs7225843|rs7374375
emb59	monocyte count	5	1094	13	37.871	1.31745e-06	4.8486e-05	rs11130213|rs12253527|rs7209460|rs7225843|rs7374375
emb77	monocyte count	3	1094	17	12.9636	0.002477	0.0300357	rs10171438|rs25645|rs7209460
emb14	monocyte count	6	1094	19	27.9892	4.19088e-07	1.71215e-05	rs10455872|rs10956253|rs28601761|rs429358|rs576125|rs7853989
emb79	monocyte count	6	1094	27	17.327	4.09011e-06	0.000132363	rs154487|rs25645|rs429358|rs576125|rs72928038|rs7853989
emb40	monocyte count	3	1094	17	12.9636	0.002477	0.0300357	rs11130213|rs12253527|rs7374375
emb37	monocyte count	7	1094	38	13.7068	2.43849e-06	8.45657e-05	rs10455872|rs11130213|rs1440086|rs35186251|rs429358|rs7374375|rs964184
emb7	monocyte count	6	1094	20	25.9701	5.90408e-07	2.33402e-05	rs1591805|rs3184504|rs35186251|rs429358|rs58542926|rs964184
emb110	monocyte count	6	1094	38	11.3685	3.2741e-05	0.000788363	rs11130213|rs13277113|rs1736084|rs3748136|rs480400|rs7374375
emb18	monocyte count	3	1094	15	15.125	0.00169815	0.022861	rs10455872|rs11130213|rs7374375
emb36	monocyte count	3	1094	20	10.6764	0.00400439	0.0427173	rs11130213|rs12253527|rs7374375
emb39	monocyte count	3	1094	14	16.4976	0.00137513	0.019523	rs11130213|rs429358|rs7374375
emb112	monocyte count	4	1094	11	34.5857	2.11601e-05	0.000538684	rs11706429|rs25645|rs3184504|rs72928038
emb24	monocyte count	3	1094	7	45.3598	0.000144011	0.00292256	rs11706429|rs25645|rs3184504
emb64	monocyte count	5	1094	27	13.7723	6.837e-05	0.00151278	rs10455872|rs25645|rs28601761|rs3184504|rs429358
emb29	monocyte count	5	1094	20	20.2065	1.44338e-05	0.000386276	rs10455872|rs1260326|rs25645|rs28601761|rs429358
emb111	monocyte count	3	1094	11	22.6906	0.000646538	0.0107842	rs10455872|rs1260326|rs6679677
emb20	monocyte count	3	1094	11	22.6906	0.000646538	0.0107842	rs10455872|rs28601761|rs429358
emb98	monocyte count	3	1094	21	10.0807	0.00461563	0.0471158	rs429358|rs4756042|rs609280
emb28	monocyte count	3	1094	6	60.4534	8.33053e-05	0.00180592	rs2306029|rs609280|rs75393320
emb92	cholesteryl esters to total lipids in medium VLDL percentage	26	187	79	203.074	2.7831e-47	4.24105e-44	rs10455872|rs11591147|rs1168044|rs1260326|rs12740374|rs2070895|rs2498323|rs261290|rs2618566|rs28601761|rs3095075|rs328|rs3798220|rs429358|rs45611741|rs4921913|rs563290|rs576125|rs58542926|rs6453131|rs7012891|rs73015024|rs7412|rs7970695|rs934197|rs964184
emb4	cholesteryl esters to total lipids in medium VLDL percentage	3	187	44	26.5988	0.00025926	0.00493373	rs11655704|rs429358|rs7412
emb14	cholesteryl esters to total lipids in medium VLDL percentage	9	187	19	336.118	7.52137e-19	1.78342e-16	rs10455872|rs28601761|rs3798220|rs429358|rs576125|rs7012891|rs73015024|rs7412|rs7903146
emb79	cholesteryl esters to total lipids in medium VLDL percentage	3	187	27	45.4039	5.92898e-05	0.00133502	rs429358|rs576125|rs7412
emb86	cholesteryl esters to total lipids in medium VLDL percentage	4	187	13	163.004	4.09388e-08	2.13432e-06	rs11655704|rs12740374|rs73015024|rs7412
emb37	cholesteryl esters to total lipids in medium VLDL percentage	11	187	38	155.021	6.58066e-20	1.82718e-17	rs10455872|rs12232410|rs12740374|rs1421085|rs3798220|rs429358|rs563290|rs73015024|rs7412|rs934197|rs964184
emb7	cholesteryl esters to total lipids in medium VLDL percentage	9	187	20	306.058	1.36426e-18	3.08394e-16	rs12740374|rs3184504|rs429358|rs563290|rs58542926|rs73015024|rs7412|rs934197|rs964184
emb110	cholesteryl esters to total lipids in medium VLDL percentage	3	187	38	31.1452	0.000167183	0.00333691	rs1421085|rs7821812|rs9946888
emb39	cholesteryl esters to total lipids in medium VLDL percentage	3	187	14	99.1414	7.57799e-06	0.000222703	rs1421085|rs429358|rs7412
emb64	cholesteryl esters to total lipids in medium VLDL percentage	12	187	27	304.288	2.56678e-24	1.30221e-21	rs10455872|rs11591147|rs11887534|rs12740374|rs28601761|rs3184504|rs3798220|rs429358|rs73015024|rs7412|rs7970695|rs934197
emb29	cholesteryl esters to total lipids in medium VLDL percentage	10	187	20	374.645	3.99029e-21	1.2668e-18	rs10455872|rs11887534|rs1260326|rs12740374|rs28601761|rs3798220|rs429358|rs73015024|rs7412|rs934197
emb111	cholesteryl esters to total lipids in medium VLDL percentage	5	187	11	305.038	7.25825e-11	6.18111e-09	rs10455872|rs11887534|rs1260326|rs12740374|rs3798220
emb12	cholesteryl esters to total lipids in medium VLDL percentage	4	187	5	1458.99	2.9133e-10	2.27321e-08	rs28601761|rs429358|rs73015024|rs7412
emb20	cholesteryl esters to total lipids in medium VLDL percentage	8	187	11	980.9	5.12095e-19	1.25745e-16	rs10455872|rs12740374|rs28601761|rs3798220|rs429358|rs7012891|rs73015024|rs7412
emb32	cholesteryl esters to total lipids in medium VLDL percentage	3	187	5	551.853	2.12077e-07	9.31814e-06	rs429358|rs73015024|rs7412
emb33	cholesteryl esters to total lipids in medium VLDL percentage	3	187	4	1106.54	8.50055e-08	4.13078e-06	rs429358|rs7412|rs7903146
emb98	cholesteryl esters to total lipids in medium VLDL percentage	4	187	21	85.959	3.36753e-07	1.40865e-05	rs12419692|rs429358|rs73015024|rs7412
emb99	cholesteryl esters to total lipids in medium VLDL percentage	3	187	6	361.279	4.23281e-07	1.72601e-05	rs429358|rs73015024|rs7412
emb92	valine measurement	7	102	79	68.4102	4.02843e-11	3.55083e-09	rs1260326|rs2498323|rs28601761|rs429358|rs576125|rs7412|rs964184
emb14	valine measurement	4	102	19	182.299	1.91578e-08	1.08456e-06	rs28601761|rs429358|rs576125|rs7412
emb79	valine measurement	3	102	27	84.5345	9.71115e-06	0.000276758	rs429358|rs576125|rs7412
emb37	valine measurement	5	102	38	104.396	3.5437e-09	2.3557e-07	rs11590351|rs1421085|rs429358|rs7412|rs964184
emb7	valine measurement	3	102	20	119.26	3.81427e-06	0.000124322	rs429358|rs7412|rs964184
emb39	valine measurement	3	102	14	184.329	1.226e-06	4.55279e-05	rs1421085|rs429358|rs7412
emb64	valine measurement	3	102	27	84.5345	9.71115e-06	0.000276758	rs28601761|rs429358|rs7412
emb29	valine measurement	4	102	20	170.12	2.39193e-08	1.32516e-06	rs1260326|rs28601761|rs429358|rs7412
emb12	valine measurement	3	102	5	997.19	3.40185e-08	1.82118e-06	rs28601761|rs429358|rs7412
emb20	valine measurement	3	102	11	254.509	5.57589e-07	2.21341e-05	rs28601761|rs429358|rs7412
emb98	valine measurement	3	102	21	112.656	4.44506e-06	0.000141516	rs139136281|rs429358|rs7412
emb58	cystatin C measurement	4	501	16	44.5802	5.20351e-06	0.000161767	rs13020553|rs25645|rs73232881|rs7412
emb92	cystatin C measurement	8	501	79	15.205	1.49747e-07	6.84782e-06	rs1260326|rs28601761|rs429358|rs58542926|rs601338|rs6453131|rs7412|rs7970695
emb4	cystatin C measurement	4	501	44	13.3868	0.000328961	0.00607711	rs13020553|rs25645|rs429358|rs7412
emb77	cystatin C measurement	3	501	17	28.6544	0.000260205	0.00495061	rs13020553|rs25645|rs4739738
emb14	cystatin C measurement	3	501	19	25.0492	0.000366697	0.00667334	rs28601761|rs429358|rs7412
emb79	cystatin C measurement	4	501	27	23.2887	4.70139e-05	0.0010853	rs13020553|rs25645|rs429358|rs7412
emb37	cystatin C measurement	9	501	38	41.9735	9.02574e-12	8.78682e-10	rs11130213|rs1421085|rs17298067|rs1730859|rs429358|rs4685|rs62106258|rs6567160|rs7412
emb7	cystatin C measurement	5	501	20	44.7853	3.21382e-07	1.35134e-05	rs3184504|rs429358|rs58542926|rs7412|rs77926279
emb1	cystatin C measurement	3	501	10	57.3299	4.77413e-05	0.00109954	rs11130213|rs17391694|rs7412
emb110	cystatin C measurement	5	501	38	20.3323	9.31363e-06	0.0002665	rs11130213|rs1421085|rs4841014|rs62106258|rs6567160
emb39	cystatin C measurement	4	501	14	53.6226	2.89607e-06	9.82637e-05	rs11130213|rs1421085|rs429358|rs7412
emb112	cystatin C measurement	3	501	11	50.0812	6.52798e-05	0.0014516	rs25645|rs3184504|rs77926279
emb24	cystatin C measurement	3	501	7	99.9624	1.41592e-05	0.000380383	rs25645|rs3184504|rs77926279
emb64	cystatin C measurement	8	501	27	56.883	1.78971e-11	1.66416e-09	rs13020553|rs25645|rs28601761|rs3184504|rs429358|rs7412|rs77926279|rs7970695
emb29	cystatin C measurement	5	501	20	44.7853	3.21382e-07	1.35134e-05	rs1260326|rs25645|rs28601761|rs429358|rs7412
emb12	cystatin C measurement	3	501	5	200.154	4.09087e-06	0.000132371	rs28601761|rs429358|rs7412
emb20	cystatin C measurement	3	501	11	50.0812	6.52798e-05	0.0014516	rs28601761|rs429358|rs7412
emb98	cystatin C measurement	6	501	21	53.8266	8.29406e-09	5.12554e-07	rs12419692|rs429358|rs609280|rs61886489|rs62219909|rs7412
emb58	glomerular filtration rate	3	1403	16	10.8265	0.00416596	0.043755	rs34473775|rs3764354|rs73232881
emb92	glomerular filtration rate	21	1403	79	17.1968	1.08308e-17	2.20407e-15	rs10455872|rs1168044|rs12480916|rs1260326|rs12740374|rs17413465|rs2498323|rs28601761|rs3095075|rs3798164|rs4240624|rs4271937|rs429358|rs4690098|rs576125|rs58542926|rs601338|rs6453131|rs693668|rs72814468|rs7970695
emb4	glomerular filtration rate	10	1403	44	13.8689	2.01085e-08	1.13121e-06	rs11126857|rs11586056|rs12509595|rs154487|rs2706362|rs274550|rs34473775|rs3764354|rs429358|rs7217240
emb77	glomerular filtration rate	4	1403	17	14.4513	0.000364259	0.00663176	rs34473775|rs3764354|rs7209460|rs7217240
emb14	glomerular filtration rate	5	1403	19	16.7805	3.61279e-05	0.000860215	rs10455872|rs28601761|rs429358|rs576125|rs7903146
emb52	glomerular filtration rate	3	1403	17	10.0524	0.00498061	0.0499966	rs34473775|rs3764354|rs7217240
emb79	glomerular filtration rate	8	1403	27	19.8214	5.58062e-08	2.82087e-06	rs154487|rs2706362|rs274550|rs34473775|rs3764354|rs429358|rs576125|rs77127114
emb86	glomerular filtration rate	4	1403	13	20.8656	0.000116988	0.00243444	rs12740374|rs154487|rs2706362|rs274550
emb40	glomerular filtration rate	4	1403	17	14.4513	0.000364259	0.00663176	rs11130213|rs139136281|rs2706362|rs3810496
emb37	glomerular filtration rate	11	1403	38	19.2184	2.30259e-10	1.82527e-08	rs10455872|rs11130213|rs11590351|rs12232410|rs12740374|rs1421085|rs17298067|rs1730859|rs429358|rs4685|rs6567160
emb7	glomerular filtration rate	4	1403	20	11.7355	0.000705395	0.0115676	rs12740374|rs3184504|rs429358|rs58542926
emb110	glomerular filtration rate	13	1403	38	24.5567	4.60401e-13	5.27975e-11	rs11130213|rs13277113|rs1421085|rs1736084|rs17767108|rs3748136|rs4240624|rs480400|rs4841014|rs6567160|rs7012637|rs73184376|rs7821812
emb39	glomerular filtration rate	3	1403	14	12.7934	0.00279356	0.0328084	rs11130213|rs1421085|rs429358
emb112	glomerular filtration rate	4	1403	11	26.825	5.58315e-05	0.00126529	rs3184504|rs34473775|rs3764354|rs7217240
emb24	glomerular filtration rate	3	1403	7	35.1921	0.000299718	0.00559271	rs3184504|rs34473775|rs3764354
emb64	glomerular filtration rate	9	1403	27	23.5453	2.4851e-09	1.69461e-07	rs10455872|rs12740374|rs28601761|rs3184504|rs34473775|rs3764354|rs429358|rs7217240|rs7970695
emb16	glomerular filtration rate	3	1403	5	70.3098	8.83704e-05	0.00190663	rs11590351|rs12740374|rs143384
emb60	glomerular filtration rate	3	1403	14	12.7934	0.00279356	0.0328084	rs34473775|rs3764354|rs7217240
emb29	glomerular filtration rate	8	1403	20	31.3608	3.60658e-09	2.39381e-07	rs10455872|rs1260326|rs12740374|rs28601761|rs34473775|rs3764354|rs429358|rs72814468
emb47	glomerular filtration rate	3	1403	13	14.0806	0.00222945	0.02794	rs34473775|rs3764354|rs7217240
emb111	glomerular filtration rate	6	1403	11	56.4114	3.49007e-08	1.86225e-06	rs10455872|rs11590351|rs1260326|rs12740374|rs6679677|rs72814468
emb20	glomerular filtration rate	4	1403	11	26.825	5.58315e-05	0.00126529	rs10455872|rs12740374|rs28601761|rs429358
emb98	glomerular filtration rate	7	1403	21	23.5324	1.54793e-07	7.05243e-06	rs117154779|rs12419692|rs139136281|rs3810496|rs429358|rs609280|rs61886489
emb58	metabolic syndrome	3	1297	16	11.7318	0.00334189	0.0373307	rs34473775|rs73015024|rs7412
emb92	metabolic syndrome	32	1297	79	35.3837	5.44196e-34	5.48549e-31	rs1145210|rs11591147|rs1168044|rs1260326|rs12638485|rs12721030|rs12740374|rs16844249|rs17725246|rs2070895|rs261290|rs2740488|rs28601761|rs328|rs35186251|rs3798220|rs4240624|rs429358|rs4299376|rs4921913|rs533617|rs576125|rs58542926|rs601338|rs6453131|rs6863148|rs7012891|rs73015024|rs7412|rs7970695|rs934197|rs964184
emb4	metabolic syndrome	8	1297	44	11.3353	1.8219e-06	6.50462e-05	rs11126857|rs11586056|rs11655704|rs34473775|rs405697|rs429358|rs7412|rs7741021
emb54	metabolic syndrome	7	1297	18	32.4486	2.6194e-08	1.43978e-06	rs11130213|rs12253527|rs13062093|rs13107325|rs56319902|rs62262510|rs7209460
emb59	metabolic syndrome	5	1297	13	31.8244	3.02765e-06	0.000102147	rs11130213|rs12253527|rs13062093|rs62262510|rs7209460
emb14	metabolic syndrome	8	1297	19	37.1126	1.19258e-09	8.48986e-08	rs28601761|rs3798220|rs429358|rs576125|rs7012891|rs73015024|rs7412|rs7903146
emb79	metabolic syndrome	4	1297	27	8.84742	0.00170998	0.0230079	rs34473775|rs429358|rs576125|rs7412
emb86	metabolic syndrome	4	1297	13	22.612	8.63991e-05	0.00186721	rs11655704|rs12740374|rs73015024|rs7412
emb40	metabolic syndrome	5	1297	17	21.222	1.3649e-05	0.000369421	rs11130213|rs12253527|rs35902944|rs62219909|rs62262510
emb37	metabolic syndrome	21	1297	38	63.7743	1.83827e-26	1.21174e-23	rs11130213|rs1145210|rs12232410|rs12721030|rs12740374|rs1421085|rs1440086|rs1730859|rs2250377|rs35186251|rs3798220|rs429358|rs62106258|rs62262510|rs6567160|rs6710140|rs6751993|rs73015024|rs7412|rs934197|rs964184
emb7	metabolic syndrome	11	1297	20	62.6137	1.93142e-14	2.61142e-12	rs1145210|rs12721030|rs12740374|rs35186251|rs429358|rs58542926|rs73015024|rs7412|rs7741021|rs934197|rs964184
emb1	metabolic syndrome	6	1297	10	76.303	1.0128e-08	6.14599e-07	rs11130213|rs17391694|rs6265|rs7412|rs7481311|rs7537908
emb110	metabolic syndrome	11	1297	38	20.8351	1.00638e-10	8.40998e-09	rs11130213|rs13272296|rs1421085|rs4240624|rs480400|rs62106258|rs62262510|rs6567160|rs6710140|rs6751993|rs7012637
emb18	metabolic syndrome	3	1297	15	12.707	0.00275465	0.0325018	rs11130213|rs3798220|rs62262510
emb36	metabolic syndrome	4	1297	20	12.716	0.000525582	0.00909459	rs11130213|rs12253527|rs13062093|rs62262510
emb39	metabolic syndrome	7	1297	14	50.99	3.02273e-09	2.03762e-07	rs11130213|rs1421085|rs429358|rs62262510|rs6710140|rs6751993|rs7412
emb64	metabolic syndrome	12	1297	27	40.9489	3.43959e-14	4.47537e-12	rs11591147|rs12740374|rs2292238|rs28601761|rs34473775|rs3798220|rs429358|rs4299376|rs73015024|rs7412|rs7970695|rs934197
emb16	metabolic syndrome	3	1297	5	76.1316	6.99716e-05	0.00154492	rs12740374|rs143384|rs867186
emb29	metabolic syndrome	10	1297	20	51.1065	1.08964e-12	1.19863e-10	rs1260326|rs12740374|rs28601761|rs34473775|rs3798220|rs429358|rs4299376|rs73015024|rs7412|rs934197
emb111	metabolic syndrome	4	1297	11	29.0519	4.11287e-05	0.00096361	rs1260326|rs12740374|rs3798220|rs4299376
emb12	metabolic syndrome	4	1297	5	203.175	6.83898e-07	2.6702e-05	rs28601761|rs429358|rs73015024|rs7412
emb20	metabolic syndrome	7	1297	11	89.3941	3.05803e-10	2.37827e-08	rs12740374|rs28601761|rs3798220|rs429358|rs7012891|rs73015024|rs7412
emb32	metabolic syndrome	3	1297	5	76.1316	6.99716e-05	0.00154492	rs429358|rs73015024|rs7412
emb33	metabolic syndrome	3	1297	4	151.9	2.8399e-05	0.000696492	rs429358|rs7412|rs7903146
emb98	metabolic syndrome	7	1297	21	25.4935	9.09741e-08	4.37243e-06	rs117154779|rs12419692|rs35902944|rs429358|rs62219909|rs73015024|rs7412
emb99	metabolic syndrome	3	1297	6	50.8355	0.000137923	0.00281647	rs429358|rs73015024|rs7412
emb92	total lipids in large HDL	22	324	79	85.1549	8.21179e-33	7.93774e-30	rs11591147|rs1168044|rs1260326|rs12721030|rs12740374|rs2070895|rs2498323|rs261290|rs2618566|rs2740488|rs28601761|rs328|rs4240624|rs429358|rs4299376|rs4921913|rs58542926|rs6453131|rs7412|rs7970695|rs934197|rs964184
emb4	total lipids in large HDL	5	324	44	26.8282	2.36743e-06	8.22776e-05	rs11655704|rs34473775|rs429358|rs7412|rs7741021
emb54	total lipids in large HDL	3	324	18	41.565	8.62326e-05	0.00186423	rs11130213|rs13107325|rs56319902
emb14	total lipids in large HDL	4	324	19	55.576	1.9527e-06	6.92579e-05	rs28601761|rs429358|rs7412|rs7903146
emb79	total lipids in large HDL	3	324	27	26.002	0.000299309	0.00558549	rs34473775|rs429358|rs7412
emb86	total lipids in large HDL	3	324	13	62.3746	3.07702e-05	0.000747067	rs11655704|rs12740374|rs7412
emb37	total lipids in large HDL	11	324	38	86.7714	3.0037e-17	5.85057e-15	rs11130213|rs12721030|rs12740374|rs1421085|rs2250377|rs429358|rs62106258|rs6567160|rs7412|rs934197|rs964184
emb7	total lipids in large HDL	9	324	20	173.373	2.04476e-16	3.48492e-14	rs12721030|rs12740374|rs3184504|rs429358|rs58542926|rs7412|rs7741021|rs934197|rs964184
emb1	total lipids in large HDL	3	324	10	89.0506	1.30503e-05	0.000355233	rs11130213|rs7412|rs7481311
emb110	total lipids in large HDL	8	324	38	56.2665	1.16786e-11	1.11887e-09	rs11130213|rs13277113|rs1421085|rs4240624|rs62106258|rs6567160|rs7012637|rs9946888
emb39	total lipids in large HDL	4	324	14	83.2374	5.14011e-07	2.05554e-05	rs11130213|rs1421085|rs429358|rs7412
emb64	total lipids in large HDL	11	324	27	146.91	3.41152e-19	8.71572e-17	rs11591147|rs12740374|rs2292238|rs28601761|rs3184504|rs34473775|rs429358|rs4299376|rs7412|rs7970695|rs934197
emb29	total lipids in large HDL	8	324	20	140.094	3.24404e-14	4.23819e-12	rs1260326|rs12740374|rs28601761|rs34473775|rs429358|rs4299376|rs7412|rs934197
emb111	total lipids in large HDL	3	324	11	77.9423	1.78799e-05	0.00046561	rs1260326|rs12740374|rs4299376
emb12	total lipids in large HDL	3	324	5	310.986	1.10723e-06	4.14679e-05	rs28601761|rs429358|rs7412
emb20	total lipids in large HDL	4	324	11	119.004	1.71406e-07	7.71837e-06	rs12740374|rs28601761|rs429358|rs7412
emb33	total lipids in large HDL	3	324	4	626.335	4.44485e-07	1.80283e-05	rs429358|rs7412|rs7903146
emb98	total lipids in large HDL	3	324	21	34.6494	0.000139049	0.002837	rs12419692|rs429358|rs7412
emb92	triglycerides to phosphoglycerides ratio	22	266	79	105.35	9.53617e-35	9.92129e-32	rs10455872|rs1168044|rs1260326|rs1883711|rs2498323|rs261290|rs2618566|rs28601761|rs328|rs35186251|rs3798220|rs3916|rs429358|rs45611741|rs4921913|rs58542926|rs601338|rs6863148|rs7412|rs934197|rs9577924|rs964184
emb4	triglycerides to phosphoglycerides ratio	4	266	44	25.4988	2.8922e-05	0.000707432	rs11655704|rs429358|rs7412|rs7741021
emb14	triglycerides to phosphoglycerides ratio	5	266	19	91.2266	1.04726e-08	6.33136e-07	rs10455872|rs28601761|rs3798220|rs429358|rs7412
emb37	triglycerides to phosphoglycerides ratio	10	266	38	92.8758	3.46394e-16	5.73756e-14	rs10455872|rs11130213|rs12232410|rs35186251|rs3798220|rs429358|rs6567160|rs7412|rs934197|rs964184
emb7	triglycerides to phosphoglycerides ratio	8	266	20	172.877	6.62935e-15	9.54627e-13	rs3184504|rs35186251|rs429358|rs58542926|rs7412|rs7741021|rs934197|rs964184
emb1	triglycerides to phosphoglycerides ratio	3	266	10	108.606	7.23974e-06	0.000214269	rs11130213|rs7412|rs7481311
emb110	triglycerides to phosphoglycerides ratio	5	266	38	38.7685	4.25071e-07	1.73218e-05	rs11130213|rs3748136|rs6567160|rs7012637|rs7821812
emb18	triglycerides to phosphoglycerides ratio	3	266	15	63.4888	2.70502e-05	0.00066732	rs10455872|rs11130213|rs3798220
emb39	triglycerides to phosphoglycerides ratio	3	266	14	69.2492	2.17039e-05	0.000550364	rs11130213|rs429358|rs7412
emb64	triglycerides to phosphoglycerides ratio	8	266	27	108.724	1.14069e-13	1.39322e-11	rs10455872|rs28601761|rs3184504|rs3798220|rs3916|rs429358|rs7412|rs934197
emb29	triglycerides to phosphoglycerides ratio	7	266	20	139.294	1.05383e-12	1.16121e-10	rs10455872|rs1260326|rs28601761|rs3798220|rs429358|rs7412|rs934197
emb111	triglycerides to phosphoglycerides ratio	3	266	11	95.4337	9.92542e-06	0.000281872	rs10455872|rs1260326|rs3798220
emb12	triglycerides to phosphoglycerides ratio	3	266	5	377.38	6.12251e-07	2.41448e-05	rs28601761|rs429358|rs7412
emb20	triglycerides to phosphoglycerides ratio	5	266	11	212.615	4.27034e-10	3.24511e-08	rs10455872|rs28601761|rs3798220|rs429358|rs7412
emb98	triglycerides to phosphoglycerides ratio	3	266	21	42.3313	7.76893e-05	0.00169567	rs12419692|rs429358|rs7412
emb28	triglycerides to phosphoglycerides ratio	3	266	6	254.985	1.2209e-06	4.53907e-05	rs12419692|rs2306029|rs75393320
emb110	insulin measurement	3	112	38	52.6456	3.65862e-05	0.000869404	rs11130213|rs1421085|rs7012637
emb28	insulin measurement	3	112	6	607.736	9.01842e-08	4.34737e-06	rs11570115|rs12419692|rs75393320
emb92	body fat percentage	14	685	79	21.283	7.90703e-14	9.86212e-12	rs12480916|rs1260326|rs16844249|rs2498323|rs28601761|rs3095075|rs35186251|rs4240624|rs429358|rs4690098|rs576125|rs6453131|rs72814468|rs7412
emb4	body fat percentage	9	685	44	25.2423	5.88938e-10	4.38288e-08	rs11126857|rs11586056|rs11655704|rs1591805|rs2306940|rs25882|rs3765971|rs429358|rs7412
emb54	body fat percentage	6	685	18	48.8653	1.85135e-08	1.05361e-06	rs11130213|rs12253527|rs13062093|rs13107325|rs56319902|rs72836318
emb59	body fat percentage	3	685	13	29.1891	0.000280628	0.00529332	rs11130213|rs12253527|rs13062093
emb14	body fat percentage	5	685	19	34.8677	1.12825e-06	4.2158e-05	rs28601761|rs429358|rs576125|rs7412|rs7903146
emb79	body fat percentage	4	685	27	16.9532	0.000156717	0.00315255	rs25882|rs429358|rs576125|rs7412
emb86	body fat percentage	4	685	13	43.2712	7.15245e-06	0.000212098	rs11655704|rs25882|rs7207617|rs7412
emb40	body fat percentage	3	685	17	20.8544	0.000647231	0.0107923	rs11130213|rs12253527|rs35902944
emb37	body fat percentage	12	685	38	45.5061	2.47261e-15	3.71761e-13	rs11130213|rs12232410|rs1421085|rs1730859|rs2250377|rs35186251|rs429358|rs4685|rs62106258|rs6567160|rs6751993|rs7412
emb7	body fat percentage	4	685	20	24.3649	4.57887e-05	0.00106061	rs1591805|rs35186251|rs429358|rs7412
emb1	body fat percentage	6	685	10	147.041	2.24525e-10	1.7831e-08	rs11130213|rs17391694|rs6265|rs7412|rs7481311|rs7537908
emb110	body fat percentage	12	685	38	45.5061	2.47261e-15	3.71761e-13	rs11130213|rs13277113|rs1421085|rs1736084|rs3748136|rs4240624|rs480400|rs62106258|rs6567160|rs6751993|rs7012637|rs9946888
emb36	body fat percentage	3	685	20	17.1787	0.00106062	0.0159495	rs11130213|rs12253527|rs13062093
emb39	body fat percentage	5	685	14	54.2345	2.02645e-07	8.93858e-06	rs11130213|rs1421085|rs429358|rs6751993|rs7412
emb64	body fat percentage	4	685	27	16.9532	0.000156717	0.00315255	rs2292238|rs28601761|rs429358|rs7412
emb29	body fat percentage	5	685	20	32.5461	1.49168e-06	5.42964e-05	rs1260326|rs28601761|rs429358|rs72814468|rs7412
emb12	body fat percentage	3	685	5	146.432	1.04298e-05	0.000293718	rs28601761|rs429358|rs7412
emb20	body fat percentage	3	685	11	36.505	0.000164387	0.00328617	rs28601761|rs429358|rs7412
emb33	body fat percentage	3	685	4	291.424	4.20396e-06	0.000135103	rs429358|rs7412|rs7903146
emb98	body fat percentage	5	685	21	30.5147	1.94135e-06	6.8874e-05	rs12419692|rs35902944|rs429358|rs609280|rs7412
emb28	body fat percentage	3	685	6	97.3177	2.07008e-05	0.000528394	rs12419692|rs2306029|rs609280
emb92	tyrosine measurement	8	117	79	69.0782	1.57508e-12	1.6952e-10	rs1260326|rs1883711|rs28601761|rs4240624|rs429358|rs4921913|rs58542926|rs7970695
emb37	tyrosine measurement	4	117	38	69.615	6.18755e-07	2.43494e-05	rs1421085|rs1730859|rs429358|rs8061221
emb64	tyrosine measurement	4	117	27	102.868	1.49308e-07	6.83136e-06	rs28601761|rs34473775|rs429358|rs7970695
emb29	tyrosine measurement	4	117	20	147.494	4.16097e-08	2.16234e-06	rs1260326|rs28601761|rs34473775|rs429358
emb58	lymphocyte count	3	973	16	15.73	0.00147797	0.0206358	rs13020553|rs25645|rs73232881
emb92	lymphocyte count	10	973	79	9.94161	2.29129e-07	9.99111e-06	rs10846744|rs1260326|rs28601761|rs3095075|rs3916|rs576125|rs58542926|rs601338|rs6863148|rs9577924
emb4	lymphocyte count	10	973	44	20.1816	6.23412e-10	4.62217e-08	rs11586056|rs13020553|rs154487|rs1591805|rs25645|rs2706362|rs405697|rs4432538|rs7741021|rs907612
emb54	lymphocyte count	3	973	18	13.6314	0.00210763	0.0267867	rs56319902|rs62262510|rs7225843
emb52	lymphocyte count	3	973	17	14.6087	0.00177541	0.0237126	rs13020553|rs25645|rs72928038
emb79	lymphocyte count	6	973	27	19.5379	2.08819e-06	7.35496e-05	rs13020553|rs154487|rs25645|rs2706362|rs576125|rs72928038
emb40	lymphocyte count	3	973	17	14.6087	0.00177541	0.0237126	rs2706362|rs35902944|rs62262510
emb22	lymphocyte count	4	973	13	30.3157	2.82986e-05	0.000694281	rs13020553|rs2292238|rs6897932|rs72928038
emb7	lymphocyte count	4	973	20	17.0555	0.000176861	0.00351168	rs1591805|rs3184504|rs58542926|rs7741021
emb110	lymphocyte count	4	973	38	8.02444	0.00219151	0.0275447	rs1736084|rs62262510|rs7012637|rs7821812
emb112	lymphocyte count	4	973	11	38.9831	1.33668e-05	0.000362593	rs11706429|rs25645|rs3184504|rs72928038
emb24	lymphocyte count	3	973	7	51.0303	0.000101837	0.00216188	rs11706429|rs25645|rs3184504
emb64	lymphocyte count	6	973	27	19.5379	2.08819e-06	7.35496e-05	rs13020553|rs2292238|rs25645|rs28601761|rs3184504|rs3916
emb29	lymphocyte count	3	973	20	12.0299	0.00288169	0.0335349	rs1260326|rs25645|rs28601761
emb28	lymphocyte count	3	973	6	68.0759	5.88289e-05	0.00132706	rs2306029|rs609280|rs75393320
emb92	cortical thickness	5	661	79	6.8351	0.00112967	0.0168021	rs1168044|rs12480916|rs16844249|rs429358|rs576125
emb4	cortical thickness	6	661	44	16.0059	4.58567e-06	0.000145581	rs11126857|rs154487|rs1591805|rs2306940|rs3765971|rs429358
emb54	cortical thickness	5	661	18	38.9335	7.03832e-07	2.74183e-05	rs12253527|rs13107325|rs56319902|rs7209460|rs7374375
emb59	cortical thickness	3	661	13	30.2876	0.000252792	0.00482411	rs12253527|rs7209460|rs7374375
emb79	cortical thickness	3	661	27	12.6157	0.00233349	0.0287832	rs154487|rs429358|rs576125
emb37	cortical thickness	4	661	38	11.89	0.000527867	0.00912925	rs17298067|rs429358|rs4685|rs7374375
emb7	cortical thickness	4	661	20	25.2662	3.98711e-05	0.000937451	rs1591805|rs3184504|rs429358|rs57541197
emb110	cortical thickness	5	661	38	15.3382	3.50391e-05	0.000837987	rs1736084|rs3748136|rs480400|rs7012637|rs7374375
emb36	cortical thickness	3	661	20	17.8114	0.000957204	0.0147329	rs12253527|rs35750090|rs7374375
emb64	cortical thickness	3	661	27	12.6157	0.00233349	0.0287832	rs2292238|rs3184504|rs429358
emb92	cholesteryl esters to total lipids in very large VLDL percentage	26	162	79	240.076	5.04666e-49	8.60111e-46	rs10455872|rs11591147|rs1168044|rs1260326|rs12740374|rs146534110|rs2070895|rs2498323|rs261290|rs2618566|rs28601761|rs328|rs3798220|rs429358|rs45611741|rs4921913|rs563290|rs576125|rs58542926|rs6453131|rs6863148|rs7012891|rs73015024|rs7412|rs934197|rs964184
emb4	cholesteryl esters to total lipids in very large VLDL percentage	3	162	44	30.7767	0.000170071	0.00338907	rs11655704|rs429358|rs7412
emb14	cholesteryl esters to total lipids in very large VLDL percentage	8	162	19	318.287	7.15609e-17	1.30459e-14	rs10455872|rs28601761|rs3798220|rs429358|rs576125|rs7012891|rs73015024|rs7412
emb79	cholesteryl esters to total lipids in very large VLDL percentage	3	162	27	52.5217	3.87101e-05	0.000914138	rs429358|rs576125|rs7412
emb86	cholesteryl esters to total lipids in very large VLDL percentage	4	162	13	187.511	2.30046e-08	1.27859e-06	rs11655704|rs12740374|rs73015024|rs7412
emb37	cholesteryl esters to total lipids in very large VLDL percentage	11	162	38	179.713	1.30661e-20	3.9313e-18	rs10455872|rs12232410|rs12740374|rs3798220|rs429358|rs563290|rs62262510|rs73015024|rs7412|rs934197|rs964184
emb7	cholesteryl esters to total lipids in very large VLDL percentage	9	162	20	353.867	3.64941e-19	9.25957e-17	rs12740374|rs3184504|rs429358|rs563290|rs58542926|rs73015024|rs7412|rs934197|rs964184
emb110	cholesteryl esters to total lipids in very large VLDL percentage	3	162	38	36.0836	0.000109487	0.00229686	rs62262510|rs7821812|rs9946888
emb18	cholesteryl esters to total lipids in very large VLDL percentage	4	162	15	154.392	4.37528e-08	2.25875e-06	rs10455872|rs3798220|rs62262510|rs73596816
emb39	cholesteryl esters to total lipids in very large VLDL percentage	3	162	14	114.597	4.92974e-06	0.000154554	rs429358|rs62262510|rs7412
emb64	cholesteryl esters to total lipids in very large VLDL percentage	10	162	27	257.677	4.12816e-20	1.17648e-17	rs10455872|rs11591147|rs12740374|rs28601761|rs3184504|rs3798220|rs429358|rs73015024|rs7412|rs934197
emb29	cholesteryl esters to total lipids in very large VLDL percentage	9	162	20	353.867	3.64941e-19	9.25957e-17	rs10455872|rs1260326|rs12740374|rs28601761|rs3798220|rs429358|rs73015024|rs7412|rs934197
emb111	cholesteryl esters to total lipids in very large VLDL percentage	4	162	11	241.526	1.06576e-08	6.42822e-07	rs10455872|rs1260326|rs12740374|rs3798220
emb12	cholesteryl esters to total lipids in very large VLDL percentage	4	162	5	1690.4	1.63316e-10	1.32047e-08	rs28601761|rs429358|rs73015024|rs7412
emb20	cholesteryl esters to total lipids in very large VLDL percentage	8	162	11	1143.48	1.58795e-19	4.22349e-17	rs10455872|rs12740374|rs28601761|rs3798220|rs429358|rs7012891|rs73015024|rs7412
emb32	cholesteryl esters to total lipids in very large VLDL percentage	3	162	5	617.275	1.37617e-07	6.34462e-06	rs429358|rs73015024|rs7412
emb98	cholesteryl esters to total lipids in very large VLDL percentage	3	162	21	70.237	1.779e-05	0.000463595	rs429358|rs73015024|rs7412
emb99	cholesteryl esters to total lipids in very large VLDL percentage	4	162	6	853.593	4.89025e-10	3.67842e-08	rs429358|rs62119267|rs73015024|rs7412
emb92	cholesterol to total lipids in very large VLDL percentage	25	154	79	238.618	3.02344e-47	4.55372e-44	rs10455872|rs11591147|rs1168044|rs1260326|rs12740374|rs2070895|rs2498323|rs261290|rs2618566|rs28601761|rs328|rs3798220|rs429358|rs45611741|rs4921913|rs563290|rs576125|rs58542926|rs6453131|rs6863148|rs7012891|rs73015024|rs7412|rs7970695|rs964184
emb4	cholesterol to total lipids in very large VLDL percentage	3	154	44	32.4091	0.000146492	0.00296713	rs11655704|rs429358|rs7412
emb14	cholesterol to total lipids in very large VLDL percentage	8	154	19	329.179	4.73371e-17	8.925e-15	rs10455872|rs28601761|rs3798220|rs429358|rs576125|rs7012891|rs73015024|rs7412
emb79	cholesterol to total lipids in very large VLDL percentage	3	154	27	55.3869	3.32928e-05	0.000800214	rs429358|rs576125|rs7412
emb86	cholesterol to total lipids in very large VLDL percentage	4	154	13	197.557	1.87656e-08	1.06585e-06	rs11655704|rs12740374|rs73015024|rs7412
emb37	cholesterol to total lipids in very large VLDL percentage	10	154	38	165.545	1.34655e-18	3.05189e-16	rs10455872|rs12232410|rs12740374|rs3798220|rs429358|rs563290|rs62262510|rs73015024|rs7412|rs964184
emb7	cholesterol to total lipids in very large VLDL percentage	8	154	20	306.807	7.87425e-17	1.42648e-14	rs12740374|rs3184504|rs429358|rs563290|rs58542926|rs73015024|rs7412|rs964184
emb110	cholesterol to total lipids in very large VLDL percentage	3	154	38	37.9678	9.42574e-05	0.00201352	rs62262510|rs7821812|rs9946888
emb18	cholesterol to total lipids in very large VLDL percentage	4	154	15	161.643	3.56974e-08	1.89578e-06	rs10455872|rs3798220|rs62262510|rs73596816
emb39	cholesterol to total lipids in very large VLDL percentage	3	154	14	120.771	4.23493e-06	0.000135896	rs429358|rs62262510|rs7412
emb64	cholesterol to total lipids in very large VLDL percentage	10	154	27	270.967	2.45519e-20	7.1384e-18	rs10455872|rs11591147|rs12740374|rs28601761|rs3184504|rs3798220|rs429358|rs73015024|rs7412|rs7970695
emb29	cholesterol to total lipids in very large VLDL percentage	8	154	20	306.807	7.87425e-17	1.42648e-14	rs10455872|rs1260326|rs12740374|rs28601761|rs3798220|rs429358|rs73015024|rs7412
emb111	cholesterol to total lipids in very large VLDL percentage	4	154	11	253.685	8.69211e-09	5.35411e-07	rs10455872|rs1260326|rs12740374|rs3798220
emb12	cholesterol to total lipids in very large VLDL percentage	4	154	5	1780.78	1.3312e-10	1.08788e-08	rs28601761|rs429358|rs73015024|rs7412
emb20	cholesterol to total lipids in very large VLDL percentage	8	154	11	1204.08	1.04953e-19	2.82332e-17	rs10455872|rs12740374|rs28601761|rs3798220|rs429358|rs7012891|rs73015024|rs7412
emb32	cholesterol to total lipids in very large VLDL percentage	3	154	5	667.922	1.18125e-07	5.52965e-06	rs429358|rs73015024|rs7412
emb98	cholesterol to total lipids in very large VLDL percentage	3	154	21	73.8053	1.52922e-05	0.000405313	rs429358|rs73015024|rs7412
emb99	cholesterol to total lipids in very large VLDL percentage	4	154	6	900.897	3.98647e-10	3.03741e-08	rs429358|rs62119267|rs73015024|rs7412
emb92	myeloid leukocyte count	7	560	79	11.6848	4.68347e-06	0.000147943	rs1260326|rs28601761|rs35186251|rs3916|rs576125|rs601338|rs7442742
emb4	myeloid leukocyte count	5	560	44	15.3617	3.30035e-05	0.000793703	rs11586056|rs154487|rs1591805|rs25645|rs4432538
emb79	myeloid leukocyte count	4	560	27	20.8043	7.23017e-05	0.00158959	rs154487|rs25645|rs576125|rs72928038
emb37	myeloid leukocyte count	3	560	38	10.2332	0.00392524	0.0421042	rs13088462|rs35186251|rs6567160
emb7	myeloid leukocyte count	3	560	20	21.0751	0.00059284	0.0100513	rs1591805|rs3184504|rs35186251
emb110	myeloid leukocyte count	3	560	38	10.2332	0.00392524	0.0421042	rs1736084|rs3748136|rs6567160
emb112	myeloid leukocyte count	3	560	11	44.7623	9.07416e-05	0.00194676	rs25645|rs3184504|rs72928038
emb64	myeloid leukocyte count	4	560	27	20.8043	7.23017e-05	0.00158959	rs25645|rs28601761|rs3184504|rs3916
emb29	myeloid leukocyte count	3	560	20	21.0751	0.00059284	0.0100513	rs1260326|rs25645|rs28601761
emb51	T2-high asthma	3	15	7	4586.21	3.16048e-10	2.45048e-08	rs13020553|rs62193070|rs73232881
emb58	T2-high asthma	3	15	16	1279.69	5.05066e-09	3.27265e-07	rs13020553|rs1888909|rs73232881
emb4	T2-high asthma	3	15	44	407.851	1.19e-07	5.56759e-06	rs13020553|rs154487|rs2706362
emb52	T2-high asthma	4	15	17	1758	3.83884e-12	3.93384e-10	rs13020553|rs1888909|rs62193070|rs72928038
emb79	T2-high asthma	6	15	27	2052.39	1.16563e-17	2.36835e-15	rs13020553|rs154487|rs1888909|rs2706362|rs62193070|rs72928038
emb86	T2-high asthma	3	15	13	1602.68	2.58048e-09	1.75457e-07	rs154487|rs1888909|rs2706362
emb22	T2-high asthma	3	15	13	1602.68	2.58048e-09	1.75457e-07	rs13020553|rs1888909|rs72928038
emb112	T2-high asthma	3	15	11	2150.96	1.48914e-09	1.04829e-07	rs1888909|rs3184504|rs72928038
emb64	T2-high asthma	3	15	27	690.832	2.63418e-08	1.44607e-06	rs13020553|rs3184504|rs62193070
emb60	T2-high asthma	3	15	14	1485.32	3.28381e-09	2.19416e-07	rs13020553|rs1888909|rs62193070
emb47	T2-high asthma	3	15	13	1602.68	2.58048e-09	1.75457e-07	rs13020553|rs1888909|rs62193070
emb4	brain connectivity attribute	6	332	44	32.3114	8.44574e-08	4.108e-06	rs11126857|rs11586056|rs154487|rs1591805|rs2306940|rs429358
emb54	brain connectivity attribute	8	332	18	164.906	1.38268e-14	1.90425e-12	rs11130213|rs12253527|rs13107325|rs17608766|rs17698176|rs56319902|rs7209460|rs7374375
emb59	brain connectivity attribute	4	332	13	90.3703	4.06159e-07	1.66405e-05	rs11130213|rs12253527|rs7209460|rs7374375
emb40	brain connectivity attribute	3	332	17	43.4631	7.75137e-05	0.00169212	rs11130213|rs12253527|rs7374375
emb37	brain connectivity attribute	5	332	38	30.9162	1.26261e-06	4.66852e-05	rs11130213|rs2250377|rs429358|rs4685|rs7374375
emb7	brain connectivity attribute	3	332	20	35.8232	0.000128526	0.00264229	rs1591805|rs3184504|rs429358
emb110	brain connectivity attribute	4	332	38	23.9468	3.80303e-05	0.000899798	rs11130213|rs1736084|rs3748136|rs7374375
emb36	brain connectivity attribute	5	332	20	68.0091	4.1956e-08	2.17852e-06	rs11130213|rs12253527|rs35750090|rs7374375|rs7429614
emb39	brain connectivity attribute	3	332	14	55.2827	4.19525e-05	0.00098087	rs11130213|rs429358|rs7374375
emb64	brain connectivity attribute	3	332	27	25.3673	0.000321415	0.00595853	rs2292238|rs3184504|rs429358
emb92	leukocyte quantity	8	1249	79	5.97247	0.000114277	0.00238494	rs1260326|rs28601761|rs3095075|rs3916|rs576125|rs601338|rs7442742|rs7970695
emb4	leukocyte quantity	7	1249	44	10.023	1.5986e-05	0.000420819	rs11126857|rs11586056|rs154487|rs1591805|rs25645|rs4432538|rs907612
emb54	leukocyte quantity	3	1249	18	10.5681	0.00425926	0.0444466	rs11130213|rs56319902|rs7225843
emb79	leukocyte quantity	4	1249	27	9.19515	0.00148978	0.0206837	rs154487|rs25645|rs576125|rs72928038
emb37	leukocyte quantity	7	1249	38	11.9651	5.80165e-06	0.000177172	rs11130213|rs11590351|rs12232410|rs1421085|rs1440086|rs4685|rs6567160
emb110	leukocyte quantity	5	1249	38	8.01667	0.000667958	0.0110493	rs11130213|rs1421085|rs1736084|rs3748136|rs6567160
emb112	leukocyte quantity	4	1249	11	30.223	3.55072e-05	0.000847541	rs11706429|rs25645|rs3184504|rs72928038
emb24	leukocyte quantity	3	1249	7	39.6273	0.000212881	0.0041356	rs11706429|rs25645|rs3184504
emb64	leukocyte quantity	5	1249	27	12.0249	0.000127231	0.00261919	rs25645|rs28601761|rs3184504|rs3916|rs7970695
emb111	leukocyte quantity	3	1249	11	19.8138	0.000949111	0.0146475	rs11590351|rs1260326|rs6679677
emb54	white matter integrity	3	55	18	258.118	4.21396e-07	1.71995e-05	rs12253527|rs13107325|rs56319902
emb54	thalamus volume	3	46	18	313.258	2.44195e-07	1.05654e-05	rs11130213|rs13107325|rs56319902
emb92	amygdala volume	4	146	79	25.1295	2.84566e-05	0.000697763	rs4240624|rs429358|rs4921913|rs576125
emb110	amygdala volume	5	146	38	71.8271	2.1555e-08	1.205e-06	rs13277113|rs1736084|rs3748136|rs4240624|rs7012637
emb58	neutrophil percentage of leukocytes	4	447	16	50.1741	3.31826e-06	0.000110374	rs13020553|rs1888909|rs25645|rs73232881
emb92	neutrophil percentage of leukocytes	8	447	79	17.0905	6.28396e-08	3.13419e-06	rs1260326|rs28601761|rs3095075|rs4240624|rs576125|rs601338|rs7853989|rs7936323
emb4	neutrophil percentage of leukocytes	8	447	44	33.7127	5.2323e-10	3.92659e-08	rs11126857|rs11586056|rs13020553|rs25645|rs25882|rs2706362|rs4432538|rs7936323
emb117	neutrophil percentage of leukocytes	4	447	25	28.6526	2.19938e-05	0.000557225	rs13020553|rs1888909|rs25645|rs7936323
emb14	neutrophil percentage of leukocytes	4	447	19	40.0973	6.95571e-06	0.000207308	rs10956253|rs28601761|rs576125|rs7853989
emb52	neutrophil percentage of leukocytes	3	447	17	32.1559	0.000186244	0.00366873	rs13020553|rs1888909|rs25645
emb79	neutrophil percentage of leukocytes	7	447	27	53.0177	4.39526e-10	3.33222e-08	rs13020553|rs1888909|rs25645|rs25882|rs2706362|rs576125|rs7853989
emb86	neutrophil percentage of leukocytes	3	447	13	45.0006	7.99003e-05	0.00173719	rs1888909|rs25882|rs2706362
emb22	neutrophil percentage of leukocytes	4	447	13	66.8328	1.32443e-06	4.87291e-05	rs13020553|rs1888909|rs6897932|rs7936323
emb110	neutrophil percentage of leukocytes	3	447	38	12.8578	0.00208301	0.0265487	rs13272296|rs4240624|rs7821812
emb112	neutrophil percentage of leukocytes	3	447	11	56.1657	4.6556e-05	0.00107578	rs1888909|rs25645|rs3184504
emb64	neutrophil percentage of leukocytes	4	447	27	26.1315	3.01931e-05	0.000734295	rs13020553|rs25645|rs28601761|rs3184504
emb60	neutrophil percentage of leukocytes	3	447	14	40.9162	0.000101188	0.00214882	rs13020553|rs1888909|rs25645
emb29	neutrophil percentage of leukocytes	3	447	20	26.4578	0.000307629	0.00573208	rs1260326|rs25645|rs28601761
emb47	neutrophil percentage of leukocytes	3	447	13	45.0006	7.99003e-05	0.00173719	rs13020553|rs1888909|rs25645
emb58	platelet volume	3	1323	16	11.4953	0.00353367	0.0389739	rs25645|rs34473775|rs73232881
emb92	platelet volume	13	1323	79	9.87928	5.079e-09	3.29019e-07	rs1168044|rs1260326|rs12721030|rs16844249|rs328|rs35186251|rs4240624|rs4299376|rs576125|rs58542926|rs601338|rs6453131|rs964184
emb4	platelet volume	5	1323	44	6.39446	0.00169701	0.022861	rs154487|rs2306940|rs25645|rs34473775|rs4432538
emb52	platelet volume	3	1323	17	10.6762	0.00422841	0.0442816	rs25645|rs34473775|rs4299376
emb79	platelet volume	4	1323	27	8.66964	0.00183828	0.0243043	rs154487|rs25645|rs34473775|rs576125
emb37	platelet volume	7	1323	38	11.2771	8.43027e-06	0.00024445	rs11130213|rs12721030|rs13100173|rs17298067|rs35186251|rs56180453|rs964184
emb7	platelet volume	5	1323	20	16.6325	3.5817e-05	0.000853676	rs12721030|rs3184504|rs35186251|rs58542926|rs964184
emb110	platelet volume	5	1323	38	7.55893	0.000864481	0.0135875	rs11130213|rs13100173|rs17639997|rs3748136|rs4240624
emb112	platelet volume	3	1323	11	18.6828	0.00112066	0.0166789	rs25645|rs3184504|rs34473775
emb24	platelet volume	3	1323	7	37.3626	0.000252194	0.00481341	rs25645|rs3184504|rs34473775
emb64	platelet volume	4	1323	27	8.66964	0.00183828	0.0243043	rs25645|rs3184504|rs34473775|rs4299376
emb29	platelet volume	4	1323	20	12.4618	0.000566231	0.00966704	rs1260326|rs25645|rs34473775|rs4299376
emb92	hypothyroidism	7	608	79	10.7421	7.98582e-06	0.00023297	rs11711630|rs12721030|rs35186251|rs3916|rs576125|rs601338|rs7442742
emb79	hypothyroidism	3	608	27	13.7264	0.00184115	0.0243385	rs2706362|rs576125|rs72928038
emb22	hypothyroidism	3	608	13	32.9617	0.000197823	0.00387445	rs2292238|rs6897932|rs72928038
emb37	hypothyroidism	5	608	38	16.6972	2.35465e-05	0.0005905	rs12721030|rs35186251|rs4685|rs6567160|rs8061221
emb7	hypothyroidism	3	608	20	19.39	0.000752159	0.0121584	rs12721030|rs3184504|rs35186251
emb110	hypothyroidism	3	608	38	9.41558	0.00493302	0.0495686	rs17639997|rs3748136|rs6567160
emb112	hypothyroidism	3	608	11	41.2389	0.000115682	0.00241037	rs11706429|rs3184504|rs72928038
emb64	hypothyroidism	3	608	27	13.7264	0.00184115	0.0243385	rs2292238|rs3184504|rs3916
emb4	type 1 diabetes mellitus	4	148	44	46.4086	2.87904e-06	9.77243e-05	rs154487|rs1591805|rs25645|rs7936323
emb117	type 1 diabetes mellitus	3	148	25	62.9031	2.3331e-05	0.000585561	rs25645|rs45599938|rs7936323
emb79	type 1 diabetes mellitus	3	148	27	57.6746	2.9575e-05	0.000721566	rs154487|rs25645|rs72928038
emb22	type 1 diabetes mellitus	4	148	13	205.062	1.59923e-08	9.25167e-07	rs2292238|rs6897932|rs72928038|rs7936323
emb110	type 1 diabetes mellitus	3	148	38	39.5523	8.37933e-05	0.00181559	rs1421085|rs17639997|rs480400
emb112	type 1 diabetes mellitus	3	148	11	172.803	1.71213e-06	6.16196e-05	rs25645|rs3184504|rs72928038
emb64	type 1 diabetes mellitus	3	148	27	57.6746	2.9575e-05	0.000721566	rs2292238|rs25645|rs3184504
emb54	socioeconomic status	6	680	18	49.2235	1.77282e-08	1.01426e-06	rs11130213|rs13107325|rs34221642|rs56319902|rs62262510|rs80026423
emb59	socioeconomic status	5	680	13	61.4164	1.26703e-07	5.88758e-06	rs11130213|rs13088462|rs34221642|rs62262510|rs80026423
emb40	socioeconomic status	4	680	17	30.2035	2.23974e-05	0.000566361	rs11130213|rs34221642|rs62262510|rs80026423
emb37	socioeconomic status	7	680	38	22.2749	1.0223e-07	4.86202e-06	rs11130213|rs11590351|rs13088462|rs2250377|rs34221642|rs62262510|rs80026423
emb1	socioeconomic status	4	680	10	65.3722	2.09106e-06	7.36408e-05	rs11130213|rs7481311|rs7537908|rs80026423
emb110	socioeconomic status	5	680	38	14.9033	4.00765e-05	0.00094177	rs11130213|rs34221642|rs480400|rs62262510|rs80026423
emb18	socioeconomic status	4	680	15	35.7149	1.30543e-05	0.000355306	rs11130213|rs34221642|rs62262510|rs80026423
emb36	socioeconomic status	8	680	20	65.7455	1.20769e-11	1.15403e-09	rs11130213|rs11664320|rs12709690|rs13088462|rs34221642|rs62262510|rs67446571|rs80026423
emb39	socioeconomic status	5	680	14	54.6278	1.95445e-07	8.66527e-06	rs11130213|rs13088462|rs34221642|rs62262510|rs80026423
emb58	alkaline phosphatase measurement	4	1002	16	22.0733	7.79376e-05	0.0017008	rs25645|rs34473775|rs73232881|rs7412
emb92	alkaline phosphatase measurement	27	1002	79	35.1678	1.73418e-29	1.4353e-26	rs12480916|rs1260326|rs176694|rs188247550|rs1883711|rs2070895|rs2259883|rs261290|rs2618566|rs28601761|rs328|rs3916|rs4240624|rs429358|rs4921913|rs5112|rs576125|rs58542926|rs601338|rs609202|rs7012891|rs72814468|rs7412|rs7853989|rs7970695|rs934197|rs9577924
emb4	alkaline phosphatase measurement	6	1002	44	10.4748	4.75032e-05	0.00109435	rs25645|rs34473775|rs405697|rs429358|rs6859|rs7412
emb54	alkaline phosphatase measurement	4	1002	18	18.9165	0.000127957	0.00263289	rs11130213|rs56319902|rs7209460|rs7374375
emb59	alkaline phosphatase measurement	3	1002	13	19.8325	0.000848832	0.0133755	rs11130213|rs7209460|rs7374375
emb77	alkaline phosphatase measurement	3	1002	17	14.1794	0.00193031	0.0252261	rs25645|rs34473775|rs7209460
emb14	alkaline phosphatase measurement	9	1002	19	59.8921	2.87718e-12	2.98977e-10	rs176694|rs28601761|rs429358|rs5112|rs576125|rs609202|rs7012891|rs7412|rs7853989
emb79	alkaline phosphatase measurement	9	1002	27	33.2571	1.3115e-10	1.07448e-08	rs176694|rs25645|rs34473775|rs429358|rs5112|rs576125|rs609202|rs7412|rs7853989
emb37	alkaline phosphatase measurement	8	1002	38	17.7228	7.90579e-08	3.86496e-06	rs11130213|rs1730859|rs429358|rs5112|rs7374375|rs7412|rs8061221|rs934197
emb7	alkaline phosphatase measurement	8	1002	20	44.3102	2.58322e-10	2.03465e-08	rs3184504|rs429358|rs5112|rs58542926|rs7412|rs75916629|rs77926279|rs934197
emb1	alkaline phosphatase measurement	4	1002	10	44.1368	9.65948e-06	0.000275528	rs11130213|rs17391694|rs7374375|rs7412
emb110	alkaline phosphatase measurement	18	1002	38	60.3384	2.97071e-23	1.29124e-20	rs11130213|rs13250449|rs13272296|rs13277113|rs1736084|rs17767108|rs2686194|rs3748136|rs4240624|rs4563888|rs4841014|rs4841097|rs545854|rs56135405|rs73184376|rs7374375|rs77890460|rs7821812
emb39	alkaline phosphatase measurement	5	1002	14	36.8205	1.31559e-06	4.84246e-05	rs11130213|rs429358|rs5112|rs7374375|rs7412
emb112	alkaline phosphatase measurement	4	1002	11	37.8348	1.49991e-05	0.000399254	rs25645|rs3184504|rs34473775|rs77926279
emb24	alkaline phosphatase measurement	4	1002	7	88.2572	1.66866e-06	6.02055e-05	rs25645|rs3184504|rs34473775|rs77926279
emb64	alkaline phosphatase measurement	11	1002	27	45.8298	8.16991e-14	1.01704e-11	rs25645|rs28601761|rs3184504|rs34473775|rs3916|rs429358|rs5112|rs7412|rs77926279|rs7970695|rs934197
emb29	alkaline phosphatase measurement	9	1002	20	54.3951	5.16164e-12	5.19485e-10	rs1260326|rs25645|rs28601761|rs34473775|rs429358|rs5112|rs72814468|rs7412|rs934197
emb111	alkaline phosphatase measurement	3	1002	11	24.7857	0.000500761	0.00873158	rs1260326|rs6679677|rs72814468
emb12	alkaline phosphatase measurement	4	1002	5	265.108	2.44151e-07	1.05654e-05	rs28601761|rs429358|rs5112|rs7412
emb17	alkaline phosphatase measurement	3	1002	3		3.31938e-06	0.000110374	rs429358|rs5112|rs7412
emb20	alkaline phosphatase measurement	5	1002	11	55.1924	3.15132e-07	1.327e-05	rs28601761|rs429358|rs5112|rs7012891|rs7412
emb32	alkaline phosphatase measurement	4	1002	5	265.108	2.44151e-07	1.05654e-05	rs429358|rs5112|rs60049679|rs7412
emb33	alkaline phosphatase measurement	3	1002	4	197.808	1.31293e-05	0.00035696	rs429358|rs5112|rs7412
emb50	alkaline phosphatase measurement	3	1002	3		3.31938e-06	0.000110374	rs429358|rs5112|rs7412
emb98	alkaline phosphatase measurement	5	1002	21	20.7231	1.22598e-05	0.000336938	rs12419692|rs429358|rs5112|rs609280|rs7412
emb99	alkaline phosphatase measurement	4	1002	6	131.962	7.23742e-07	2.81178e-05	rs429358|rs5112|rs7412|rs8113311
emb92	reticulocyte count	11	818	79	13.2715	3.51851e-09	2.33955e-07	rs1260326|rs2740488|rs28601761|rs328|rs3916|rs576125|rs58542926|rs601338|rs7412|rs7970695|rs964184
emb4	reticulocyte count	7	818	44	15.4545	1.00931e-06	3.81204e-05	rs11586056|rs1275988|rs154487|rs2706362|rs4432538|rs7412|rs7741021
emb54	reticulocyte count	5	818	18	31.3315	1.99719e-06	7.07002e-05	rs11130213|rs13100173|rs56319902|rs7209460|rs7225843
emb59	reticulocyte count	4	818	13	36.1782	1.43579e-05	0.000385082	rs11130213|rs13100173|rs7209460|rs7225843
emb14	reticulocyte count	3	818	19	15.2467	0.00151164	0.0209613	rs28601761|rs576125|rs7412
emb79	reticulocyte count	4	818	27	14.1605	0.000307709	0.00573316	rs154487|rs2706362|rs576125|rs7412
emb86	reticulocyte count	3	818	13	24.3987	0.000471143	0.00829806	rs154487|rs2706362|rs7412
emb40	reticulocyte count	4	818	17	25.0601	4.59719e-05	0.00106438	rs11130213|rs13100173|rs2706362|rs35902944
emb37	reticulocyte count	6	818	38	15.2992	6.37806e-06	0.000192483	rs11130213|rs12232410|rs13100173|rs1421085|rs7412|rs964184
emb7	reticulocyte count	6	818	20	34.9707	1.07939e-07	5.1054e-06	rs3184504|rs58542926|rs7412|rs7741021|rs77926279|rs964184
emb1	reticulocyte count	3	818	10	34.8459	0.000203157	0.00396871	rs11130213|rs13100173|rs7412
emb110	reticulocyte count	7	818	38	18.4437	3.54173e-07	1.4713e-05	rs11130213|rs13100173|rs13277113|rs1421085|rs1736084|rs3748136|rs56135405
emb39	reticulocyte count	4	818	14	32.564	1.99067e-05	0.000510792	rs11130213|rs13100173|rs1421085|rs7412
emb64	reticulocyte count	6	818	27	23.3167	7.66507e-07	2.95752e-05	rs28601761|rs3184504|rs3916|rs7412|rs77926279|rs7970695
emb29	reticulocyte count	3	818	20	14.3519	0.00176235	0.0235699	rs1260326|rs28601761|rs7412
emb98	reticulocyte count	4	818	21	19.1474	0.000111208	0.00232971	rs117154779|rs12419692|rs35902944|rs7412
emb92	reticulocyte amount	11	869	79	12.4742	6.55108e-09	4.13624e-07	rs1260326|rs2740488|rs28601761|rs328|rs3916|rs5112|rs576125|rs601338|rs7412|rs7970695|rs964184
emb4	reticulocyte amount	6	869	44	12.1113	2.1515e-05	0.000545736	rs11586056|rs154487|rs2706362|rs4432538|rs7412|rs7741021
emb54	reticulocyte amount	6	869	18	38.3566	7.53606e-08	3.70518e-06	rs11130213|rs13100173|rs56319902|rs7209460|rs7225843|rs7374375
emb59	reticulocyte amount	5	869	13	47.9569	4.25127e-07	1.73218e-05	rs11130213|rs13100173|rs7209460|rs7225843|rs7374375
emb14	reticulocyte amount	4	869	19	20.406	9.27153e-05	0.00198424	rs28601761|rs5112|rs576125|rs7412
emb79	reticulocyte amount	5	869	27	17.4143	2.29441e-05	0.000578303	rs154487|rs2706362|rs5112|rs576125|rs7412
emb86	reticulocyte amount	3	869	13	22.9247	0.000561773	0.0096117	rs154487|rs2706362|rs7412
emb40	reticulocyte amount	4	869	17	23.563	5.81161e-05	0.00131327	rs11130213|rs13100173|rs2706362|rs7374375
emb37	reticulocyte amount	7	869	38	17.3398	5.30558e-07	2.11648e-05	rs11130213|rs13100173|rs1421085|rs5112|rs7374375|rs7412|rs964184
emb7	reticulocyte amount	6	869	20	32.8814	1.53906e-07	7.01569e-06	rs3184504|rs5112|rs7412|rs7741021|rs77926279|rs964184
emb1	reticulocyte amount	5	869	10	76.5892	8.59748e-08	4.1724e-06	rs11130213|rs13100173|rs17391694|rs7374375|rs7412
emb110	reticulocyte amount	7	869	38	17.3398	5.30558e-07	2.11648e-05	rs11130213|rs13100173|rs1421085|rs1736084|rs3748136|rs56135405|rs7374375
emb18	reticulocyte amount	3	869	15	19.1244	0.000876629	0.0137617	rs11130213|rs13100173|rs7374375
emb36	reticulocyte amount	3	869	20	13.4916	0.00209306	0.0266434	rs11130213|rs13100173|rs7374375
emb39	reticulocyte amount	6	869	14	57.509	1.27422e-08	7.58074e-07	rs11130213|rs13100173|rs1421085|rs5112|rs7374375|rs7412
emb64	reticulocyte amount	7	869	27	26.8683	4.22537e-08	2.19228e-06	rs28601761|rs3184504|rs3916|rs5112|rs7412|rs77926279|rs7970695
emb29	reticulocyte amount	4	869	20	19.1238	0.000114707	0.00239293	rs1260326|rs28601761|rs5112|rs7412
emb12	reticulocyte amount	3	869	5	114.587	2.1226e-05	0.000539884	rs28601761|rs5112|rs7412
emb20	reticulocyte amount	3	869	11	28.6657	0.000330431	0.00609988	rs28601761|rs5112|rs7412
emb98	reticulocyte amount	4	869	21	18.0091	0.000140245	0.00285826	rs117154779|rs12419692|rs5112|rs7412
emb51	lymphocyte percentage of leukocytes	3	494	7	101.453	1.35771e-05	0.000367988	rs13020553|rs55903115|rs73232881
emb58	lymphocyte percentage of leukocytes	4	494	16	45.3049	4.92284e-06	0.000154375	rs13020553|rs25645|rs55903115|rs73232881
emb92	lymphocyte percentage of leukocytes	5	494	79	9.19308	0.000305101	0.00568723	rs28601761|rs4240624|rs58542926|rs601338|rs609202
emb4	lymphocyte percentage of leukocytes	6	494	44	21.5457	8.5994e-07	3.28864e-05	rs11126857|rs11586056|rs13020553|rs154487|rs25645|rs274550
emb52	lymphocyte percentage of leukocytes	3	494	17	29.065	0.000249702	0.00476724	rs13020553|rs25645|rs72928038
emb79	lymphocyte percentage of leukocytes	6	494	27	38.9258	4.009e-08	2.09597e-06	rs13020553|rs154487|rs25645|rs274550|rs609202|rs72928038
emb22	lymphocyte percentage of leukocytes	4	494	13	60.2701	1.96819e-06	6.97784e-05	rs13020553|rs2292238|rs6897932|rs72928038
emb110	lymphocyte percentage of leukocytes	3	494	38	11.6204	0.00276247	0.0325792	rs13272296|rs4240624|rs7821812
emb112	lymphocyte percentage of leukocytes	3	494	11	50.7825	6.26155e-05	0.00140029	rs25645|rs3184504|rs72928038
emb64	lymphocyte percentage of leukocytes	5	494	27	30.9441	1.49637e-06	5.44522e-05	rs13020553|rs2292238|rs25645|rs28601761|rs3184504
emb92	total lipids in medium HDL measurement	16	177	79	105.092	5.11381e-26	3.23903e-23	rs1168044|rs1260326|rs12721030|rs12740374|rs188247550|rs2070895|rs261290|rs2740488|rs328|rs4240624|rs429358|rs4921913|rs58542926|rs7412|rs7970695|rs934197
emb4	total lipids in medium HDL measurement	4	177	44	38.6469	5.84817e-06	0.000178446	rs34473775|rs429358|rs7412|rs7741021
emb79	total lipids in medium HDL measurement	3	177	27	47.9987	5.03665e-05	0.00115222	rs34473775|rs429358|rs7412
emb37	total lipids in medium HDL measurement	6	177	38	73.2352	7.95896e-10	5.81449e-08	rs12721030|rs12740374|rs429358|rs6567160|rs7412|rs934197
emb7	total lipids in medium HDL measurement	8	177	20	263.025	2.44806e-16	4.12612e-14	rs12721030|rs12740374|rs3184504|rs429358|rs58542926|rs7412|rs7741021|rs934197
emb64	total lipids in medium HDL measurement	7	177	27	137.566	6.69345e-13	7.52268e-11	rs12740374|rs3184504|rs34473775|rs429358|rs7412|rs7970695|rs934197
emb29	total lipids in medium HDL measurement	6	177	20	166.972	1.16227e-11	1.11392e-09	rs1260326|rs12740374|rs34473775|rs429358|rs7412|rs934197
emb20	total lipids in medium HDL measurement	3	177	11	144.015	2.93091e-06	9.91601e-05	rs12740374|rs429358|rs7412
emb98	total lipids in medium HDL measurement	4	177	21	90.925	2.70347e-07	1.15799e-05	rs12419692|rs429358|rs609280|rs7412
emb58	phospholipids in medium HDL measurement	3	167	16	94.1281	8.27751e-06	0.000240532	rs34473775|rs73015024|rs7412
emb92	phospholipids in medium HDL measurement	19	167	79	142.994	8.99435e-33	8.62978e-30	rs1168044|rs1260326|rs12721030|rs12740374|rs188247550|rs2070895|rs261290|rs2740488|rs28601761|rs328|rs4240624|rs429358|rs4921913|rs58542926|rs73015024|rs7412|rs7970695|rs934197|rs964184
emb4	phospholipids in medium HDL measurement	4	167	44	41.0471	4.64695e-06	0.000147005	rs34473775|rs429358|rs7412|rs7741021
emb14	phospholipids in medium HDL measurement	4	167	19	109.288	1.3928e-07	6.41734e-06	rs28601761|rs429358|rs73015024|rs7412
emb79	phospholipids in medium HDL measurement	3	167	27	50.9207	4.23731e-05	0.000989098	rs34473775|rs429358|rs7412
emb86	phospholipids in medium HDL measurement	3	167	13	122.295	4.25075e-06	0.000136234	rs12740374|rs73015024|rs7412
emb37	phospholipids in medium HDL measurement	8	167	38	112.012	5.69922e-14	7.22509e-12	rs12721030|rs12740374|rs429358|rs6567160|rs73015024|rs7412|rs934197|rs964184
emb7	phospholipids in medium HDL measurement	10	167	20	423.011	1.25299e-21	4.32217e-19	rs12721030|rs12740374|rs3184504|rs429358|rs58542926|rs73015024|rs7412|rs7741021|rs934197|rs964184
emb64	phospholipids in medium HDL measurement	9	167	27	210.574	1.32719e-17	2.68606e-15	rs12740374|rs28601761|rs3184504|rs34473775|rs429358|rs73015024|rs7412|rs7970695|rs934197
emb29	phospholipids in medium HDL measurement	8	167	20	278.909	1.52483e-16	2.65825e-14	rs1260326|rs12740374|rs28601761|rs34473775|rs429358|rs73015024|rs7412|rs934197
emb12	phospholipids in medium HDL measurement	4	167	5	1638.43	1.84628e-10	1.48215e-08	rs28601761|rs429358|rs73015024|rs7412
emb20	phospholipids in medium HDL measurement	5	167	11	340.04	4.10228e-11	3.60733e-09	rs12740374|rs28601761|rs429358|rs73015024|rs7412
emb32	phospholipids in medium HDL measurement	3	167	5	607.952	1.50824e-07	6.88126e-06	rs429358|rs73015024|rs7412
emb98	phospholipids in medium HDL measurement	5	167	21	128.935	1.77086e-09	1.2332e-07	rs12419692|rs429358|rs609280|rs73015024|rs7412
emb99	phospholipids in medium HDL measurement	3	167	6	404.434	3.01095e-07	1.27348e-05	rs429358|rs73015024|rs7412
emb92	total lipids in small HDL measurement	17	150	79	137.713	2.41406e-29	1.99165e-26	rs10455872|rs10846744|rs1168044|rs12480916|rs1260326|rs2070895|rs2498323|rs261290|rs2740488|rs28601761|rs328|rs4240624|rs4921913|rs576125|rs58542926|rs7412|rs964184
emb14	total lipids in small HDL measurement	4	150	19	122.126	9.05556e-08	4.35564e-06	rs10455872|rs28601761|rs576125|rs7412
emb37	total lipids in small HDL measurement	3	150	38	39.0081	8.71922e-05	0.00188293	rs10455872|rs7412|rs964184
emb7	total lipids in small HDL measurement	3	150	20	80.4155	1.21358e-05	0.000333813	rs58542926|rs7412|rs964184
emb64	total lipids in small HDL measurement	3	150	27	56.8913	3.07822e-05	0.000747079	rs10455872|rs28601761|rs7412
emb29	total lipids in small HDL measurement	4	150	20	114.405	1.12998e-07	5.31362e-06	rs10455872|rs1260326|rs28601761|rs7412
emb20	total lipids in small HDL measurement	3	150	11	170.402	1.78265e-06	6.38031e-05	rs10455872|rs28601761|rs7412
