## Supplementary table for "Genetic decoding reveals druggable biology implicitly learned by a medical-history foundation model" (part 3 of 3)

### Sheet: GWAS_catalog_enrichment (continued)
Table S8. Enrichment of embedding-associated loci among GWAS-Catalog traits
emb92	free cholesterol in small HDL measurement	24	139	79	254.079	4.92501e-46	6.8965e-43	rs11591147|rs1168044|rs12480916|rs1260326|rs12740374|rs2070895|rs2498323|rs261290|rs2740488|rs28601761|rs328|rs4240624|rs429358|rs4921913|rs563290|rs576125|rs58542926|rs601338|rs6453131|rs6863148|rs73015024|rs7412|rs934197|rs964184
emb4	free cholesterol in small HDL measurement	3	139	44	35.9912	0.000108231	0.0022738	rs13210511|rs429358|rs7412
emb54	free cholesterol in small HDL measurement	3	139	18	98.1508	6.93674e-06	0.00020679	rs13107325|rs62262510|rs7209460
emb14	free cholesterol in small HDL measurement	5	139	19	178.05	4.02863e-10	3.06773e-08	rs28601761|rs429358|rs576125|rs73015024|rs7412
emb79	free cholesterol in small HDL measurement	3	139	27	61.486	2.45276e-05	0.000611324	rs429358|rs576125|rs7412
emb86	free cholesterol in small HDL measurement	3	139	13	147.951	2.4498e-06	8.48898e-05	rs12740374|rs73015024|rs7412
emb37	free cholesterol in small HDL measurement	8	139	38	136.06	1.28195e-14	1.77402e-12	rs12740374|rs429358|rs563290|rs62262510|rs73015024|rs7412|rs934197|rs964184
emb7	free cholesterol in small HDL measurement	10	139	20	510.939	1.8966e-22	7.34418e-20	rs12740374|rs13210511|rs3184504|rs429358|rs563290|rs58542926|rs73015024|rs7412|rs934197|rs964184
emb39	free cholesterol in small HDL measurement	3	139	14	134.077	3.1132e-06	0.000104536	rs429358|rs62262510|rs7412
emb64	free cholesterol in small HDL measurement	8	139	27	214.448	5.93192e-16	9.56254e-14	rs11591147|rs12740374|rs28601761|rs3184504|rs429358|rs73015024|rs7412|rs934197
emb29	free cholesterol in small HDL measurement	7	139	20	273.254	1.0641e-14	1.48605e-12	rs1260326|rs12740374|rs28601761|rs429358|rs73015024|rs7412|rs934197
emb12	free cholesterol in small HDL measurement	4	139	5	1979.23	8.7992e-11	7.39372e-09	rs28601761|rs429358|rs73015024|rs7412
emb20	free cholesterol in small HDL measurement	5	139	11	413.818	1.62211e-11	1.51922e-09	rs12740374|rs28601761|rs429358|rs73015024|rs7412
emb32	free cholesterol in small HDL measurement	3	139	5	751.015	8.67058e-08	4.20315e-06	rs429358|rs73015024|rs7412
emb98	free cholesterol in small HDL measurement	4	139	21	116.567	1.02648e-07	4.8761e-06	rs12419692|rs429358|rs73015024|rs7412
emb99	free cholesterol in small HDL measurement	3	139	6	481.786	1.73148e-07	7.78868e-06	rs429358|rs73015024|rs7412
emb92	phospholipids in small HDL measurement	24	150	79	230.446	3.57721e-45	4.87735e-42	rs10455872|rs11591147|rs1168044|rs1260326|rs12740374|rs1883711|rs2070895|rs2498323|rs261290|rs2618566|rs2740488|rs28601761|rs328|rs4240624|rs429358|rs4299376|rs4921913|rs576125|rs58542926|rs6453131|rs73015024|rs7412|rs934197|rs964184
emb14	phospholipids in small HDL measurement	6	150	19	215.055	2.98699e-12	3.09395e-10	rs10455872|rs28601761|rs429358|rs576125|rs73015024|rs7412
emb79	phospholipids in small HDL measurement	3	150	27	56.8913	3.07822e-05	0.000747079	rs429358|rs576125|rs7412
emb86	phospholipids in small HDL measurement	3	150	13	136.427	3.07979e-06	0.000103472	rs12740374|rs73015024|rs7412
emb37	phospholipids in small HDL measurement	7	150	38	105.5	2.88228e-12	2.99388e-10	rs10455872|rs12740374|rs429358|rs73015024|rs7412|rs934197|rs964184
emb7	phospholipids in small HDL measurement	7	150	20	250.538	1.83092e-14	2.48548e-12	rs12740374|rs429358|rs58542926|rs73015024|rs7412|rs934197|rs964184
emb64	phospholipids in small HDL measurement	9	150	27	236.296	4.94406e-18	1.0464e-15	rs10455872|rs11591147|rs12740374|rs28601761|rs429358|rs4299376|rs73015024|rs7412|rs934197
emb29	phospholipids in small HDL measurement	9	150	20	385.151	1.79542e-19	4.75577e-17	rs10455872|rs1260326|rs12740374|rs28601761|rs429358|rs4299376|rs73015024|rs7412|rs934197
emb111	phospholipids in small HDL measurement	4	150	11	260.204	7.81798e-09	4.85915e-07	rs10455872|rs1260326|rs12740374|rs4299376
emb12	phospholipids in small HDL measurement	4	150	5	1829.7	1.19699e-10	9.89112e-09	rs28601761|rs429358|rs73015024|rs7412
emb20	phospholipids in small HDL measurement	6	150	11	553.776	5.16166e-14	6.59999e-12	rs10455872|rs12740374|rs28601761|rs429358|rs73015024|rs7412
emb32	phospholipids in small HDL measurement	3	150	5	688.08	1.0911e-07	5.14764e-06	rs429358|rs73015024|rs7412
emb98	phospholipids in small HDL measurement	4	150	21	107.687	1.39343e-07	6.41734e-06	rs12419692|rs429358|rs73015024|rs7412
emb99	phospholipids in small HDL measurement	3	150	6	452.838	2.17862e-07	9.54643e-06	rs429358|rs73015024|rs7412
emb58	serum albumin amount	3	644	16	23.9111	0.000448844	0.00793745	rs34473775|rs3764354|rs7412
emb92	serum albumin amount	19	644	79	33.635	1.81942e-21	6.13713e-19	rs1260326|rs12721030|rs13094957|rs2498323|rs261290|rs28601761|rs3095075|rs35186251|rs4240624|rs4690098|rs4921913|rs576125|rs58542926|rs7012891|rs7181556|rs72814468|rs7412|rs7853989|rs7970695
emb4	serum albumin amount	5	644	44	13.3207	6.38867e-05	0.00142368	rs2706384|rs34473775|rs3764354|rs4432538|rs7412
emb117	serum albumin amount	3	644	25	14.1366	0.00172886	0.0231865	rs34473775|rs3764354|rs7181556
emb54	serum albumin amount	3	644	18	20.7199	0.000644751	0.0107565	rs12253527|rs13107325|rs56319902
emb14	serum albumin amount	6	644	19	48.0235	1.86236e-08	1.05918e-06	rs28601761|rs576125|rs7012891|rs7412|rs7853989|rs7903146
emb79	serum albumin amount	6	644	27	29.728	1.9034e-07	8.46357e-06	rs2706384|rs34473775|rs3764354|rs576125|rs7412|rs7853989
emb37	serum albumin amount	4	644	38	12.2089	0.000478785	0.00839928	rs12721030|rs1421085|rs35186251|rs7412
emb7	serum albumin amount	5	644	20	34.6518	1.10301e-06	4.1316e-05	rs12721030|rs3184504|rs35186251|rs58542926|rs7412
emb110	serum albumin amount	4	644	38	12.2089	0.000478785	0.00839928	rs13277113|rs1421085|rs4240624|rs7821812
emb112	serum albumin amount	3	644	11	38.8612	0.000137066	0.00280141	rs3184504|rs34473775|rs3764354
emb24	serum albumin amount	3	644	7	77.709	2.99208e-05	0.000728697	rs3184504|rs34473775|rs3764354
emb64	serum albumin amount	6	644	27	29.728	1.9034e-07	8.46357e-06	rs28601761|rs3184504|rs34473775|rs3764354|rs7412|rs7970695
emb120	serum albumin amount	3	644	11	38.8612	0.000137066	0.00280141	rs34473775|rs3764354|rs7181556
emb29	serum albumin amount	6	644	20	44.6104	2.63887e-08	1.44742e-06	rs1260326|rs28601761|rs34473775|rs3764354|rs72814468|rs7412
emb47	serum albumin amount	3	644	13	31.0973	0.000234203	0.0045002	rs34473775|rs3764354|rs7181556
emb20	serum albumin amount	3	644	11	38.8612	0.000137066	0.00280141	rs28601761|rs7012891|rs7412
emb98	serum albumin amount	4	644	21	24.4192	4.41737e-05	0.00102678	rs12419692|rs35902944|rs609280|rs7412
emb92	lipoprotein measurement	22	174	79	169.406	5.52685e-39	6.3918e-36	rs10455872|rs1168044|rs12480916|rs1260326|rs12721030|rs2070895|rs2498323|rs261290|rs2740488|rs28601761|rs328|rs3798220|rs4240624|rs429358|rs563290|rs576125|rs58542926|rs6453131|rs7412|rs7970695|rs934197|rs964184
emb4	lipoprotein measurement	3	174	44	28.6175	0.000209852	0.00408072	rs34473775|rs429358|rs7412
emb54	lipoprotein measurement	3	174	18	78.1703	1.35868e-05	0.000368211	rs11130213|rs13107325|rs7209460
emb14	lipoprotein measurement	6	174	19	183.585	7.35153e-12	7.23854e-10	rs10455872|rs28601761|rs3798220|rs429358|rs576125|rs7412
emb79	lipoprotein measurement	4	174	27	68.3916	7.3142e-07	2.83354e-05	rs34473775|rs429358|rs576125|rs7412
emb37	lipoprotein measurement	10	174	38	145.481	4.69227e-18	9.94731e-16	rs10455872|rs11130213|rs12721030|rs3798220|rs429358|rs563290|rs6567160|rs7412|rs934197|rs964184
emb7	lipoprotein measurement	8	174	20	267.646	2.13019e-16	3.62336e-14	rs12721030|rs3184504|rs429358|rs563290|rs58542926|rs7412|rs934197|rs964184
emb1	lipoprotein measurement	3	174	10	166.988	2.02883e-06	7.17517e-05	rs11130213|rs7412|rs7481311
emb110	lipoprotein measurement	3	174	38	33.4894	0.000135205	0.00276555	rs11130213|rs4240624|rs6567160
emb18	lipoprotein measurement	3	174	15	97.827	7.61949e-06	0.000223669	rs10455872|rs11130213|rs3798220
emb39	lipoprotein measurement	3	174	14	106.374	6.10725e-06	0.000185477	rs11130213|rs429358|rs7412
emb64	lipoprotein measurement	9	174	27	202.168	1.93458e-17	3.83741e-15	rs10455872|rs28601761|rs3184504|rs34473775|rs3798220|rs429358|rs7412|rs7970695|rs934197
emb29	lipoprotein measurement	8	174	20	267.646	2.13019e-16	3.62336e-14	rs10455872|rs1260326|rs28601761|rs34473775|rs3798220|rs429358|rs7412|rs934197
emb111	lipoprotein measurement	3	174	11	146.541	2.78432e-06	9.49195e-05	rs10455872|rs1260326|rs3798220
emb12	lipoprotein measurement	3	174	5	595.361	1.70693e-07	7.68762e-06	rs28601761|rs429358|rs7412
emb20	lipoprotein measurement	5	174	11	327.286	5.04693e-11	4.38002e-09	rs10455872|rs28601761|rs3798220|rs429358|rs7412
emb98	lipoprotein measurement	4	174	21	92.5456	2.52484e-07	1.0903e-05	rs12419692|rs429358|rs609280|rs7412
emb92	cholesterol in small HDL measurement	18	133	79	171.296	1.66869e-32	1.58346e-29	rs10846744|rs1168044|rs12480916|rs1260326|rs2070895|rs2498323|rs261290|rs2740488|rs28601761|rs328|rs4240624|rs429358|rs4921913|rs576125|rs58542926|rs7412|rs934197|rs964184
emb14	cholesterol in small HDL measurement	4	133	19	138.202	5.58496e-08	2.82251e-06	rs28601761|rs429358|rs576125|rs7412
emb79	cholesterol in small HDL measurement	3	133	27	64.3225	2.14999e-05	0.000545439	rs429358|rs576125|rs7412
emb37	cholesterol in small HDL measurement	4	133	38	61.0063	1.03299e-06	3.89353e-05	rs429358|rs7412|rs934197|rs964184
emb7	cholesterol in small HDL measurement	6	133	20	224.758	2.0489e-12	2.17088e-10	rs3184504|rs429358|rs58542926|rs7412|rs934197|rs964184
emb64	cholesterol in small HDL measurement	5	133	27	118.744	2.20984e-09	1.51728e-07	rs28601761|rs3184504|rs429358|rs7412|rs934197
emb29	cholesterol in small HDL measurement	5	133	20	174.004	4.29143e-10	3.25922e-08	rs1260326|rs28601761|rs429358|rs7412|rs934197
emb12	cholesterol in small HDL measurement	3	133	5	754.547	7.58907e-08	3.72347e-06	rs28601761|rs429358|rs7412
emb20	cholesterol in small HDL measurement	3	133	11	191.95	1.24132e-06	4.60442e-05	rs28601761|rs429358|rs7412
emb98	cholesterol in small HDL measurement	3	133	21	85.7704	9.86154e-06	0.000280396	rs12419692|rs429358|rs7412
emb92	polyunsaturated fatty acids to total fatty acids percentage	31	299	79	160.666	1.91265e-52	3.99583e-49	rs10455872|rs1168044|rs1260326|rs12740374|rs1883711|rs2070895|rs2498323|rs261290|rs2740488|rs28601761|rs2891168|rs328|rs3798220|rs4240624|rs429358|rs4299376|rs45611741|rs4921913|rs5112|rs563290|rs576125|rs58542926|rs601338|rs6453131|rs6863148|rs73015024|rs7412|rs7970695|rs934197|rs9577924|rs964184
emb4	polyunsaturated fatty acids to total fatty acids percentage	6	299	44	35.9491	4.55627e-08	2.34471e-06	rs11655704|rs12509595|rs13210511|rs154487|rs429358|rs7412
emb54	polyunsaturated fatty acids to total fatty acids percentage	3	299	18	45.1279	6.80037e-05	0.00150609	rs12253527|rs13100173|rs56319902
emb14	polyunsaturated fatty acids to total fatty acids percentage	9	299	19	206.117	5.44918e-17	1.01048e-14	rs10455872|rs28601761|rs2891168|rs3798220|rs429358|rs5112|rs576125|rs73015024|rs7412
emb79	polyunsaturated fatty acids to total fatty acids percentage	5	299	27	51.5724	1.26522e-07	5.88022e-06	rs154487|rs429358|rs5112|rs576125|rs7412
emb86	polyunsaturated fatty acids to total fatty acids percentage	5	299	13	141.895	2.12286e-09	1.45911e-07	rs11655704|rs12740374|rs154487|rs73015024|rs7412
emb37	polyunsaturated fatty acids to total fatty acids percentage	14	299	38	136.622	7.85609e-24	3.7206e-21	rs10455872|rs12232410|rs12740374|rs13100173|rs3798220|rs429358|rs5112|rs563290|rs62106258|rs6567160|rs73015024|rs7412|rs934197|rs964184
emb7	polyunsaturated fatty acids to total fatty acids percentage	11	299	20	281.969	1.85094e-21	6.23535e-19	rs12740374|rs13210511|rs3184504|rs429358|rs5112|rs563290|rs58542926|rs73015024|rs7412|rs934197|rs964184
emb1	polyunsaturated fatty acids to total fatty acids percentage	4	299	10	150.771	7.94322e-08	3.88106e-06	rs13100173|rs6265|rs7412|rs7481311
emb110	polyunsaturated fatty acids to total fatty acids percentage	7	299	38	51.584	3.64389e-10	2.79861e-08	rs13100173|rs3748136|rs4240624|rs62106258|rs6567160|rs7821812|rs9946888
emb18	polyunsaturated fatty acids to total fatty acids percentage	5	299	15	113.352	4.91726e-09	3.20062e-07	rs10455872|rs13100173|rs2891168|rs3798220|rs6926458
emb39	polyunsaturated fatty acids to total fatty acids percentage	4	299	14	90.478	3.73333e-07	1.54274e-05	rs13100173|rs429358|rs5112|rs7412
emb115	polyunsaturated fatty acids to total fatty acids percentage	3	299	4	680.069	3.49156e-07	1.4514e-05	rs11887534|rs3184504|rs4299376
emb64	polyunsaturated fatty acids to total fatty acids percentage	13	299	27	215.881	3.97823e-24	1.94818e-21	rs10455872|rs11887534|rs12740374|rs28601761|rs3184504|rs3798220|rs429358|rs4299376|rs5112|rs73015024|rs7412|rs7970695|rs934197
emb29	polyunsaturated fatty acids to total fatty acids percentage	12	299	20	346.769	5.98173e-24	2.85378e-21	rs10455872|rs11887534|rs1260326|rs12740374|rs28601761|rs3798220|rs429358|rs4299376|rs5112|rs73015024|rs7412|rs934197
emb111	polyunsaturated fatty acids to total fatty acids percentage	7	299	11	395.065	1.05611e-14	1.47649e-12	rs10455872|rs11887534|rs1260326|rs12740374|rs2891168|rs3798220|rs4299376
emb87	polyunsaturated fatty acids to total fatty acids percentage	3	299	4	680.069	3.49156e-07	1.4514e-05	rs10455872|rs2891168|rs3798220
emb12	polyunsaturated fatty acids to total fatty acids percentage	5	299	5		1.69843e-12	1.82115e-10	rs28601761|rs429358|rs5112|rs73015024|rs7412
emb17	polyunsaturated fatty acids to total fatty acids percentage	3	299	3		8.75787e-08	4.23913e-06	rs429358|rs5112|rs7412
emb20	polyunsaturated fatty acids to total fatty acids percentage	8	299	11	621.893	2.30648e-17	4.54724e-15	rs10455872|rs12740374|rs28601761|rs3798220|rs429358|rs5112|rs73015024|rs7412
emb32	polyunsaturated fatty acids to total fatty acids percentage	4	299	5	919.033	1.92484e-09	1.33291e-07	rs429358|rs5112|rs73015024|rs7412
emb33	polyunsaturated fatty acids to total fatty acids percentage	3	299	4	680.069	3.49156e-07	1.4514e-05	rs429358|rs5112|rs7412
emb50	polyunsaturated fatty acids to total fatty acids percentage	3	299	3		8.75787e-08	4.23913e-06	rs429358|rs5112|rs7412
emb98	polyunsaturated fatty acids to total fatty acids percentage	6	299	21	91.0803	3.8174e-10	2.92061e-08	rs12419692|rs429358|rs5112|rs609280|rs73015024|rs7412
emb99	polyunsaturated fatty acids to total fatty acids percentage	4	299	6	450.781	5.75422e-09	3.68885e-07	rs429358|rs5112|rs73015024|rs7412
emb28	polyunsaturated fatty acids to total fatty acids percentage	3	299	6	224.729	1.73425e-06	6.23637e-05	rs12419692|rs2306029|rs609280
emb81	polyunsaturated fatty acids to total fatty acids percentage	3	299	5	336.744	8.70003e-07	3.32467e-05	rs11887534|rs1260326|rs4299376
emb114	polyunsaturated fatty acids to total fatty acids percentage	3	299	5	336.744	8.70003e-07	3.32467e-05	rs11887534|rs34848242|rs4299376
emb92	polyunsaturated fatty acids to monounsaturated fatty acids ratio	24	216	79	151.786	3.97963e-41	4.7729e-38	rs10455872|rs1168044|rs1260326|rs1883711|rs2070895|rs2498323|rs2740488|rs28601761|rs2891168|rs328|rs3798220|rs45611741|rs4921913|rs5112|rs576125|rs58542926|rs601338|rs6453131|rs6863148|rs73015024|rs7412|rs934197|rs9577924|rs964184
emb4	polyunsaturated fatty acids to monounsaturated fatty acids ratio	5	216	44	40.6044	3.23412e-07	1.35827e-05	rs11655704|rs12509595|rs13210511|rs405697|rs7412
emb14	polyunsaturated fatty acids to monounsaturated fatty acids ratio	8	216	19	233.206	7.41395e-16	1.1812e-13	rs10455872|rs28601761|rs2891168|rs3798220|rs5112|rs576125|rs73015024|rs7412
emb79	polyunsaturated fatty acids to monounsaturated fatty acids ratio	3	216	27	39.222	9.08626e-05	0.00194904	rs5112|rs576125|rs7412
emb86	polyunsaturated fatty acids to monounsaturated fatty acids ratio	3	216	13	94.0217	9.18506e-06	0.000263563	rs11655704|rs73015024|rs7412
emb37	polyunsaturated fatty acids to monounsaturated fatty acids ratio	10	216	38	115.389	4.22745e-17	8.03482e-15	rs10455872|rs12232410|rs2250377|rs3798220|rs5112|rs6567160|rs73015024|rs7412|rs934197|rs964184
emb7	polyunsaturated fatty acids to monounsaturated fatty acids ratio	8	216	20	212.647	1.23225e-15	1.9138e-13	rs13210511|rs3184504|rs5112|rs58542926|rs73015024|rs7412|rs934197|rs964184
emb110	polyunsaturated fatty acids to monounsaturated fatty acids ratio	3	216	38	26.9064	0.000255304	0.00486417	rs3748136|rs6567160|rs7821812
emb18	polyunsaturated fatty acids to monounsaturated fatty acids ratio	3	216	15	78.4091	1.45432e-05	0.000388964	rs10455872|rs2891168|rs3798220
emb64	polyunsaturated fatty acids to monounsaturated fatty acids ratio	8	216	27	135.2	2.13017e-14	2.86072e-12	rs10455872|rs28601761|rs3184504|rs3798220|rs5112|rs73015024|rs7412|rs934197
emb29	polyunsaturated fatty acids to monounsaturated fatty acids ratio	8	216	20	212.647	1.23225e-15	1.9138e-13	rs10455872|rs1260326|rs28601761|rs3798220|rs5112|rs73015024|rs7412|rs934197
emb111	polyunsaturated fatty acids to monounsaturated fatty acids ratio	4	216	11	179.372	3.38476e-08	1.81578e-06	rs10455872|rs1260326|rs2891168|rs3798220
emb87	polyunsaturated fatty acids to monounsaturated fatty acids ratio	3	216	4	951.547	1.31246e-07	6.08121e-06	rs10455872|rs2891168|rs3798220
emb12	polyunsaturated fatty acids to monounsaturated fatty acids ratio	4	216	5	1259.02	5.20686e-10	3.91049e-08	rs28601761|rs5112|rs73015024|rs7412
emb20	polyunsaturated fatty acids to monounsaturated fatty acids ratio	6	216	11	380.846	4.72804e-13	5.41959e-11	rs10455872|rs28601761|rs3798220|rs5112|rs73015024|rs7412
emb32	polyunsaturated fatty acids to monounsaturated fatty acids ratio	3	216	5	470.706	3.27334e-07	1.37391e-05	rs5112|rs73015024|rs7412
emb98	polyunsaturated fatty acids to monounsaturated fatty acids ratio	3	216	21	52.2505	4.19086e-05	0.000979932	rs5112|rs73015024|rs7412
emb99	polyunsaturated fatty acids to monounsaturated fatty acids ratio	3	216	6	310.371	6.53109e-07	2.56118e-05	rs5112|rs73015024|rs7412
emb92	concentration of small HDL particles measurement	17	126	79	167.963	1.05434e-30	9.32195e-28	rs10846744|rs1168044|rs12480916|rs1260326|rs2070895|rs2498323|rs2740488|rs28601761|rs328|rs4240624|rs429358|rs4921913|rs563290|rs576125|rs58542926|rs7412|rs964184
emb14	concentration of small HDL particles measurement	4	126	19	146.765	4.49295e-08	2.31535e-06	rs28601761|rs429358|rs576125|rs7412
emb79	concentration of small HDL particles measurement	3	126	27	67.8501	1.82918e-05	0.000475096	rs429358|rs576125|rs7412
emb37	concentration of small HDL particles measurement	4	126	38	64.505	8.3233e-07	3.19342e-05	rs429358|rs563290|rs7412|rs964184
emb7	concentration of small HDL particles measurement	6	126	20	238.988	1.47359e-12	1.59259e-10	rs3184504|rs429358|rs563290|rs58542926|rs7412|rs964184
emb64	concentration of small HDL particles measurement	4	126	27	95.1357	2.01081e-07	8.87417e-06	rs28601761|rs3184504|rs429358|rs7412
emb29	concentration of small HDL particles measurement	4	126	20	137.01	5.60802e-08	2.8303e-06	rs1260326|rs28601761|rs429358|rs7412
emb12	concentration of small HDL particles measurement	3	126	5	802.618	6.44558e-08	3.21171e-06	rs28601761|rs429358|rs7412
emb20	concentration of small HDL particles measurement	3	126	11	203.693	1.05478e-06	3.96894e-05	rs28601761|rs429358|rs7412
emb98	concentration of small HDL particles measurement	3	126	21	90.7571	8.38613e-06	0.000243279	rs12419692|rs429358|rs7412
emb58	level of phosphatidylcholine	4	280	16	80.5154	5.19054e-07	2.07442e-05	rs25645|rs34473775|rs73015024|rs7412
emb92	level of phosphatidylcholine	24	280	79	113.35	2.62076e-38	2.95184e-35	rs10455872|rs1145210|rs1168044|rs1260326|rs1883711|rs2070895|rs261290|rs2740488|rs28601761|rs2891168|rs328|rs4240624|rs429358|rs4921913|rs5112|rs563290|rs58542926|rs601338|rs6453131|rs6863148|rs73015024|rs7412|rs7970695|rs964184
emb4	level of phosphatidylcholine	5	280	44	31.1262	1.16003e-06	4.32454e-05	rs154487|rs25645|rs34473775|rs429358|rs7412
emb14	level of phosphatidylcholine	7	280	19	143.089	9.85998e-13	1.08693e-10	rs10455872|rs28601761|rs2891168|rs429358|rs5112|rs73015024|rs7412
emb52	level of phosphatidylcholine	3	280	17	51.6265	4.67995e-05	0.00108092	rs25645|rs34473775|rs62193070
emb79	level of phosphatidylcholine	7	280	27	85.2317	1.68886e-11	1.57718e-09	rs154487|rs25645|rs34473775|rs429358|rs5112|rs62193070|rs7412
emb86	level of phosphatidylcholine	3	280	13	72.3066	1.99284e-05	0.000511248	rs154487|rs73015024|rs7412
emb37	level of phosphatidylcholine	10	280	38	88.258	5.80473e-16	9.38084e-14	rs10455872|rs11130213|rs1145210|rs429358|rs5112|rs563290|rs6567160|rs73015024|rs7412|rs964184
emb7	level of phosphatidylcholine	9	280	20	200.631	5.43576e-17	1.00872e-14	rs1145210|rs3184504|rs429358|rs5112|rs563290|rs58542926|rs73015024|rs7412|rs964184
emb110	level of phosphatidylcholine	5	280	38	36.8495	5.47238e-07	2.17565e-05	rs11130213|rs1736084|rs3748136|rs4240624|rs6567160
emb18	level of phosphatidylcholine	3	280	15	60.2758	3.15087e-05	0.000761926	rs10455872|rs11130213|rs2891168
emb39	level of phosphatidylcholine	4	280	14	97.0194	2.87365e-07	1.22319e-05	rs11130213|rs429358|rs5112|rs7412
emb112	level of phosphatidylcholine	3	280	11	90.3332	1.15686e-05	0.000321338	rs25645|rs3184504|rs34473775
emb24	level of phosphatidylcholine	3	280	7	181.323	2.48453e-06	8.60012e-05	rs25645|rs3184504|rs34473775
emb64	level of phosphatidylcholine	11	280	27	170.788	6.73009e-20	1.86667e-17	rs10455872|rs25645|rs28601761|rs3184504|rs34473775|rs429358|rs5112|rs62193070|rs73015024|rs7412|rs7970695
emb60	level of phosphatidylcholine	3	280	14	65.7432	2.52851e-05	0.0006279	rs25645|rs34473775|rs62193070
emb120	level of phosphatidylcholine	3	280	11	90.3332	1.15686e-05	0.000321338	rs25645|rs34473775|rs62193070
emb29	level of phosphatidylcholine	9	280	20	200.631	5.43576e-17	1.00872e-14	rs10455872|rs1260326|rs25645|rs28601761|rs34473775|rs429358|rs5112|rs73015024|rs7412
emb47	level of phosphatidylcholine	3	280	13	72.3066	1.99284e-05	0.000511248	rs25645|rs34473775|rs62193070
emb111	level of phosphatidylcholine	3	280	11	90.3332	1.15686e-05	0.000321338	rs10455872|rs1260326|rs2891168
emb12	level of phosphatidylcholine	5	280	5		1.22036e-12	1.33224e-10	rs28601761|rs429358|rs5112|rs73015024|rs7412
emb17	level of phosphatidylcholine	3	280	3		7.18723e-08	3.55663e-06	rs429358|rs5112|rs7412
emb20	level of phosphatidylcholine	6	280	11	291.549	2.27052e-12	2.39005e-10	rs10455872|rs28601761|rs429358|rs5112|rs73015024|rs7412
emb32	level of phosphatidylcholine	4	280	5	984.846	1.47858e-09	1.04199e-07	rs429358|rs5112|rs73015024|rs7412
emb33	level of phosphatidylcholine	3	280	4	727.522	2.86599e-07	1.22014e-05	rs429358|rs5112|rs7412
emb50	level of phosphatidylcholine	3	280	3		7.18723e-08	3.55663e-06	rs429358|rs5112|rs7412
emb98	level of phosphatidylcholine	6	280	21	97.6654	2.57499e-10	2.0288e-08	rs12419692|rs429358|rs5112|rs609280|rs73015024|rs7412
emb99	level of phosphatidylcholine	4	280	6	482.069	4.42114e-09	2.89223e-07	rs429358|rs5112|rs73015024|rs7412
emb92	phosphoglycerides measurement	26	136	79	300.023	3.52885e-51	6.72184e-48	rs10455872|rs11591147|rs1168044|rs1260326|rs12740374|rs1883711|rs2070895|rs2498323|rs261290|rs2740488|rs28601761|rs2891168|rs328|rs3798220|rs4240624|rs4921913|rs5112|rs563290|rs576125|rs58542926|rs601338|rs6453131|rs6863148|rs7412|rs7970695|rs964184
emb54	phosphoglycerides measurement	3	136	18	100.514	6.49736e-06	0.000195628	rs13107325|rs62262510|rs7209460
emb77	phosphoglycerides measurement	3	136	17	107.673	5.42252e-06	0.00016783	rs11887534|rs34473775|rs7209460
emb14	phosphoglycerides measurement	7	136	19	303.801	5.92956e-15	8.62003e-13	rs10455872|rs28601761|rs2891168|rs3798220|rs5112|rs576125|rs7412
emb79	phosphoglycerides measurement	4	136	27	88.1515	2.73151e-07	1.16864e-05	rs34473775|rs5112|rs576125|rs7412
emb37	phosphoglycerides measurement	9	136	38	163.241	6.83286e-17	1.25361e-14	rs10455872|rs12740374|rs3798220|rs5112|rs563290|rs62262510|rs6567160|rs7412|rs964184
emb7	phosphoglycerides measurement	7	136	20	279.82	9.10706e-15	1.28499e-12	rs12740374|rs3184504|rs5112|rs563290|rs58542926|rs7412|rs964184
emb110	phosphoglycerides measurement	4	136	38	59.6214	1.12916e-06	4.21737e-05	rs1736084|rs4240624|rs62262510|rs6567160
emb18	phosphoglycerides measurement	4	136	15	183.842	2.16501e-08	1.20979e-06	rs10455872|rs2891168|rs3798220|rs62262510
emb39	phosphoglycerides measurement	3	136	14	137.098	2.91561e-06	9.88492e-05	rs5112|rs62262510|rs7412
emb64	phosphoglycerides measurement	11	136	27	365.191	1.98598e-23	8.88038e-21	rs10455872|rs11591147|rs11887534|rs12740374|rs28601761|rs3184504|rs34473775|rs3798220|rs5112|rs7412|rs7970695
emb29	phosphoglycerides measurement	9	136	20	429.303	7.25968e-20	2.00284e-17	rs10455872|rs11887534|rs1260326|rs12740374|rs28601761|rs34473775|rs3798220|rs5112|rs7412
emb111	phosphoglycerides measurement	6	136	11	614.091	2.83972e-14	3.74565e-12	rs10455872|rs11887534|rs1260326|rs12740374|rs2891168|rs3798220
emb87	phosphoglycerides measurement	3	136	4	1555.87	3.25197e-08	1.7478e-06	rs10455872|rs2891168|rs3798220
emb12	phosphoglycerides measurement	3	136	5	735.827	8.11783e-08	3.95817e-06	rs28601761|rs5112|rs7412
emb20	phosphoglycerides measurement	6	136	11	614.091	2.83972e-14	3.74565e-12	rs10455872|rs12740374|rs28601761|rs3798220|rs5112|rs7412
emb98	phosphoglycerides measurement	4	136	21	119.213	9.4035e-08	4.49618e-06	rs12419692|rs5112|rs609280|rs7412
emb92	Crohn's disease	5	232	79	19.8699	8.65554e-06	0.000250281	rs1260326|rs576125|rs601338|rs72743461|rs7936323
emb4	Crohn's disease	5	232	44	37.7494	4.60221e-07	1.8617e-05	rs13020553|rs154487|rs25645|rs7741021|rs7936323
emb117	Crohn's disease	5	232	25	73.6628	2.37532e-08	1.31652e-06	rs13020553|rs25645|rs45599938|rs72743461|rs7936323
emb52	Crohn's disease	4	232	17	90.3355	3.19817e-07	1.34541e-05	rs13020553|rs25645|rs62193070|rs72928038
emb79	Crohn's disease	6	232	27	84.3994	4.45803e-10	3.37783e-08	rs13020553|rs154487|rs25645|rs576125|rs62193070|rs72928038
emb40	Crohn's disease	3	232	17	62.5279	2.67624e-05	0.000660408	rs11130213|rs35902944|rs73622886
emb22	Crohn's disease	3	232	13	87.3734	1.13717e-05	0.000316989	rs13020553|rs72928038|rs7936323
emb112	Crohn's disease	3	232	11	109.462	6.59428e-06	0.000197696	rs25645|rs3184504|rs72928038
emb64	Crohn's disease	4	232	27	50.9266	2.2951e-06	8.0086e-05	rs13020553|rs25645|rs3184504|rs62193070
emb60	Crohn's disease	3	232	14	79.538	1.44361e-05	0.000386299	rs13020553|rs25645|rs62193070
emb120	Crohn's disease	3	232	11	109.462	6.59428e-06	0.000197696	rs25645|rs62193070|rs72743461
emb47	Crohn's disease	4	232	13	129.754	9.71301e-08	4.63647e-06	rs13020553|rs25645|rs62193070|rs72743461
emb4	ulcerative colitis	5	169	44	52.2132	9.5747e-08	4.57551e-06	rs13020553|rs154487|rs25645|rs7936323|rs907612
emb117	ulcerative colitis	5	169	25	102.16	4.86893e-09	3.17155e-07	rs13020553|rs25645|rs45599938|rs72743461|rs7936323
emb79	ulcerative colitis	3	169	27	50.3077	4.38997e-05	0.00102069	rs13020553|rs154487|rs25645
emb22	ulcerative colitis	3	169	13	120.715	4.40526e-06	0.000140612	rs13020553|rs6897932|rs7936323
emb64	ulcerative colitis	3	169	27	50.3077	4.38997e-05	0.00102069	rs13020553|rs25645|rs3184504
emb47	ulcerative colitis	3	169	13	120.715	4.40526e-06	0.000140612	rs13020553|rs25645|rs72743461
emb92	inflammatory bowel disease	7	290	79	22.9383	5.81757e-08	2.92636e-06	rs12480916|rs1260326|rs2891168|rs601338|rs6863148|rs72743461|rs7936323
emb4	inflammatory bowel disease	6	290	44	37.108	3.80351e-08	2.00106e-06	rs13020553|rs154487|rs25645|rs274550|rs7936323|rs907612
emb117	inflammatory bowel disease	5	290	25	58.5721	7.20766e-08	3.56538e-06	rs13020553|rs25645|rs45599938|rs72743461|rs7936323
emb52	inflammatory bowel disease	3	290	17	49.834	5.19329e-05	0.00118523	rs13020553|rs25645|rs72928038
emb79	inflammatory bowel disease	5	290	27	53.2027	1.08747e-07	5.13984e-06	rs13020553|rs154487|rs25645|rs274550|rs72928038
emb22	inflammatory bowel disease	3	290	13	69.7814	2.21242e-05	0.000560256	rs13020553|rs72928038|rs7936323
emb112	inflammatory bowel disease	3	290	11	86.9188	1.28461e-05	0.000351226	rs25645|rs3184504|rs72928038
emb64	inflammatory bowel disease	3	290	27	29.087	0.000216351	0.00419891	rs13020553|rs25645|rs3184504
emb47	inflammatory bowel disease	3	290	13	69.7814	2.21242e-05	0.000560256	rs13020553|rs25645|rs72743461
emb92	monocyte percentage of leukocytes	5	645	79	7.00689	0.00101368	0.0153892	rs10455872|rs10846744|rs1260326|rs3916|rs576125
emb4	monocyte percentage of leukocytes	6	645	44	16.41	3.98736e-06	0.000129475	rs25645|rs34473775|rs3765971|rs4432538|rs7217240|rs907612
emb77	monocyte percentage of leukocytes	3	645	17	22.1776	0.000543587	0.00932765	rs25645|rs34473775|rs7217240
emb14	monocyte percentage of leukocytes	3	645	19	19.4121	0.000763611	0.0123121	rs10455872|rs10956253|rs576125
emb52	monocyte percentage of leukocytes	4	645	17	31.8913	1.82203e-05	0.000473382	rs25645|rs34473775|rs7217240|rs72928038
emb79	monocyte percentage of leukocytes	4	645	27	18.0294	0.000124487	0.0025676	rs25645|rs34473775|rs576125|rs72928038
emb112	monocyte percentage of leukocytes	5	645	11	86.4724	3.55794e-08	1.89029e-06	rs11706429|rs25645|rs34473775|rs7217240|rs72928038
emb24	monocyte percentage of leukocytes	3	645	7	77.5867	3.00592e-05	0.000731451	rs11706429|rs25645|rs34473775
emb64	monocyte percentage of leukocytes	5	645	27	23.5754	5.474e-06	0.000169181	rs10455872|rs25645|rs34473775|rs3916|rs7217240
emb60	monocyte percentage of leukocytes	3	645	14	28.2047	0.000297297	0.00556302	rs25645|rs34473775|rs7217240
emb29	monocyte percentage of leukocytes	4	645	20	25.8987	3.62512e-05	0.000862913	rs10455872|rs1260326|rs25645|rs34473775
emb47	monocyte percentage of leukocytes	3	645	13	31.0485	0.000235271	0.0045177	rs25645|rs34473775|rs7217240
emb92	alpha-fetoprotein level	4	113	79	32.7084	1.03886e-05	0.000292779	rs1260326|rs2498323|rs601338|rs7970695
emb37	smoking behavior trait	4	132	38	61.4824	1.00233e-06	3.78844e-05	rs11130213|rs12232410|rs1730859|rs6751993
emb110	smoking behavior trait	3	132	38	44.4559	5.96732e-05	0.00134248	rs11130213|rs6751993|rs7012637
emb36	smoking behavior trait	4	132	20	130.595	6.76213e-08	3.35459e-06	rs11130213|rs11664320|rs12709690|rs67446571
emb64	smoking behavior trait	3	132	27	64.8211	2.10206e-05	0.000535975	rs2292238|rs25645|rs3184504
emb54	cognitive function measurement	6	612	18	54.7942	9.49739e-09	5.79807e-07	rs11130213|rs13100173|rs13107325|rs34221642|rs56319902|rs80026423
emb59	cognitive function measurement	5	612	13	68.4152	7.52039e-08	3.69818e-06	rs11130213|rs13088462|rs13100173|rs34221642|rs80026423
emb40	cognitive function measurement	4	612	17	33.6354	1.48366e-05	0.000395708	rs11130213|rs13100173|rs34221642|rs80026423
emb37	cognitive function measurement	10	612	38	39.4148	1.39077e-12	1.50748e-10	rs11130213|rs11590351|rs12232410|rs13088462|rs13100173|rs2250377|rs34221642|rs429358|rs4685|rs80026423
emb1	cognitive function measurement	3	612	10	46.7478	8.6362e-05	0.00186656	rs11130213|rs13100173|rs80026423
emb110	cognitive function measurement	5	612	38	16.5863	2.42941e-05	0.000606722	rs11130213|rs13100173|rs34221642|rs480400|rs80026423
emb18	cognitive function measurement	4	612	15	39.7453	8.63351e-06	0.0002497	rs11130213|rs13100173|rs34221642|rs80026423
emb36	cognitive function measurement	7	612	20	59.0502	3.54716e-10	2.72756e-08	rs11130213|rs11664320|rs12709690|rs13088462|rs13100173|rs34221642|rs80026423
emb39	cognitive function measurement	6	612	14	82.2315	1.58478e-09	1.11139e-07	rs11130213|rs13088462|rs13100173|rs34221642|rs429358|rs80026423
emb98	cognitive function measurement	3	612	21	18.1848	0.000888261	0.0139019	rs12419692|rs429358|rs609280
emb28	cognitive function measurement	3	612	6	109.434	1.47915e-05	0.000394708	rs12419692|rs609280|rs75393320
emb54	intelligence	8	539	18	100.451	6.70803e-13	7.5358e-11	rs11130213|rs13100173|rs13107325|rs17698176|rs56319902|rs62262510|rs7374375|rs80026423
emb59	intelligence	6	539	13	106.729	4.27296e-10	3.24615e-08	rs11130213|rs13088462|rs13100173|rs62262510|rs7374375|rs80026423
emb40	intelligence	5	539	17	51.863	1.87526e-07	8.35996e-06	rs11130213|rs13100173|rs62262510|rs7374375|rs80026423
emb37	intelligence	11	539	38	51.2796	8.02511e-15	1.14228e-12	rs11130213|rs11590351|rs12232410|rs13088462|rs13100173|rs2250377|rs429358|rs4685|rs62262510|rs7374375|rs80026423
emb1	intelligence	4	539	10	82.8844	8.31927e-07	3.19235e-05	rs11130213|rs13100173|rs7374375|rs80026423
emb110	intelligence	7	539	38	28.2128	2.11088e-08	1.18184e-06	rs11130213|rs13100173|rs17767108|rs480400|rs62262510|rs7374375|rs80026423
emb18	intelligence	5	539	15	62.3643	9.22221e-08	4.42666e-06	rs11130213|rs13100173|rs62262510|rs7374375|rs80026423
emb36	intelligence	7	539	20	67.2444	1.46932e-10	1.19622e-08	rs11130213|rs11664320|rs13088462|rs13100173|rs62262510|rs7374375|rs80026423
emb39	intelligence	7	539	14	125.008	6.78224e-12	6.71221e-10	rs11130213|rs13088462|rs13100173|rs429358|rs62262510|rs7374375|rs80026423
emb98	intelligence	3	539	21	20.6895	0.000615369	0.010355	rs12419692|rs429358|rs609280
emb54	smoking behavior	3	216	18	62.7551	2.58964e-05	0.000641298	rs12253527|rs13100173|rs7209460
emb59	smoking behavior	3	216	13	94.0217	9.18506e-06	0.000263563	rs12253527|rs13100173|rs7209460
emb37	smoking behavior	3	216	38	26.9064	0.000255304	0.00486417	rs12232410|rs13100173|rs6751993
emb1	smoking behavior	3	216	10	134.409	3.8815e-06	0.000126338	rs13100173|rs6265|rs7481311
emb110	smoking behavior	4	216	38	37.1218	7.07194e-06	0.000210071	rs13100173|rs13277113|rs6751993|rs7838901
emb64	smoking behavior	3	216	27	39.222	9.08626e-05	0.00194904	rs2292238|rs3184504|rs3916
emb92	vitamin D level	23	285	79	104.467	4.44287e-36	4.8157e-33	rs11591147|rs1168044|rs1260326|rs12721030|rs12740374|rs16844249|rs188247550|rs1883711|rs2070895|rs261290|rs2740488|rs35186251|rs4240624|rs429358|rs5112|rs533617|rs563290|rs576125|rs58542926|rs73015024|rs7412|rs934197|rs964184
emb117	vitamin D level	3	285	25	32.289	0.00016268	0.00325933	rs12123821|rs138726443|rs61816766
emb14	vitamin D level	5	285	19	85.1229	1.47752e-08	8.65581e-07	rs429358|rs5112|rs576125|rs73015024|rs7412
emb79	vitamin D level	4	285	27	41.3224	5.17633e-06	0.000161076	rs429358|rs5112|rs576125|rs7412
emb86	vitamin D level	3	285	13	71.0215	2.10074e-05	0.000535692	rs12740374|rs73015024|rs7412
emb37	vitamin D level	13	285	38	127.725	5.4662e-22	2.00574e-19	rs11130213|rs12721030|rs12740374|rs1421085|rs35186251|rs429358|rs5112|rs563290|rs6567160|rs73015024|rs7412|rs934197|rs964184
emb7	vitamin D level	11	285	20	296.709	1.08401e-21	3.79485e-19	rs12721030|rs12740374|rs35186251|rs429358|rs5112|rs563290|rs58542926|rs73015024|rs7412|rs934197|rs964184
emb110	vitamin D level	5	285	38	36.1177	5.97029e-07	2.35948e-05	rs11130213|rs1421085|rs1736084|rs4240624|rs6567160
emb39	vitamin D level	5	285	14	132.506	2.5885e-09	1.75956e-07	rs11130213|rs1421085|rs429358|rs5112|rs7412
emb64	vitamin D level	7	285	27	84.0013	1.91167e-11	1.76616e-09	rs11591147|rs12740374|rs429358|rs5112|rs73015024|rs7412|rs934197
emb29	vitamin D level	9	285	20	196.837	6.3844e-17	1.17466e-14	rs12123821|rs1260326|rs12740374|rs429358|rs5112|rs61816766|rs73015024|rs7412|rs934197
emb12	vitamin D level	4	285	5	966.617	1.58756e-09	1.11274e-07	rs429358|rs5112|rs73015024|rs7412
emb17	vitamin D level	3	285	3		7.58061e-08	3.72347e-06	rs429358|rs5112|rs7412
emb20	vitamin D level	6	285	11	286.211	2.52651e-12	2.64341e-10	rs12740374|rs429358|rs5112|rs61816766|rs73015024|rs7412
emb32	vitamin D level	4	285	5	966.617	1.58756e-09	1.11274e-07	rs429358|rs5112|rs73015024|rs7412
emb33	vitamin D level	3	285	4	714.402	3.02269e-07	1.27823e-05	rs429358|rs5112|rs7412
emb50	vitamin D level	3	285	3		7.58061e-08	3.72347e-06	rs429358|rs5112|rs7412
emb98	vitamin D level	5	285	21	74.4979	2.56773e-08	1.41588e-06	rs139136281|rs429358|rs5112|rs73015024|rs7412
emb99	vitamin D level	4	285	6	473.423	4.74673e-09	3.09584e-07	rs429358|rs5112|rs73015024|rs7412
emb25	vitamin D level	3	285	5	352.967	7.53291e-07	2.9144e-05	rs533617|rs563290|rs934197
emb92	testosterone measurement	13	888	79	14.8924	4.13579e-11	3.63433e-09	rs12480916|rs1260326|rs12638485|rs13094957|rs1883711|rs2498323|rs28601761|rs4240624|rs4690098|rs576125|rs6453131|rs7012891|rs7970695
emb4	testosterone measurement	4	888	44	7.48629	0.00271658	0.0321125	rs11655704|rs13210511|rs1591805|rs2306940
emb54	testosterone measurement	3	888	18	14.9622	0.00162464	0.0221664	rs11130213|rs56319902|rs62262510
emb59	testosterone measurement	3	888	13	22.4322	0.000598201	0.0100812	rs11130213|rs13088462|rs62262510
emb14	testosterone measurement	3	888	19	14.0291	0.00191037	0.0250173	rs28601761|rs576125|rs7012891
emb40	testosterone measurement	4	888	17	23.0269	6.31899e-05	0.00140948	rs11130213|rs35640778|rs35902944|rs62262510
emb37	testosterone measurement	6	888	38	14.0733	1.01579e-05	0.000287403	rs11130213|rs13088462|rs1421085|rs1730859|rs4685|rs62262510
emb7	testosterone measurement	3	888	20	13.1985	0.00222549	0.0279109	rs13210511|rs1591805|rs3184504
emb110	testosterone measurement	6	888	38	14.0733	1.01579e-05	0.000287403	rs11130213|rs13272296|rs1421085|rs4240624|rs480400|rs62262510
emb18	testosterone measurement	3	888	15	18.698	0.000933078	0.0144457	rs11130213|rs62262510|rs6919346
emb36	testosterone measurement	3	888	20	13.1985	0.00222549	0.0279109	rs11130213|rs13088462|rs62262510
emb39	testosterone measurement	4	888	14	29.9413	2.74311e-05	0.000675814	rs11130213|rs13088462|rs1421085|rs62262510
emb98	testosterone measurement	6	888	21	30.0066	2.4183e-07	1.05043e-05	rs117154779|rs12419692|rs35640778|rs35902944|rs609280|rs75290815
emb28	testosterone measurement	3	888	6	74.7628	4.48344e-05	0.00104064	rs12419692|rs2306029|rs609280
emb92	HMG CoA reductase inhibitor use measurement	39	133	79	702.48	4.01805e-86	5.20451e-81	rs10455872|rs10846744|rs11591147|rs1168044|rs12480916|rs1260326|rs12740374|rs17725246|rs188247550|rs1883711|rs2070895|rs2498323|rs261290|rs2618566|rs2740488|rs28601761|rs2891168|rs3095075|rs328|rs3798164|rs3798220|rs429358|rs4299376|rs4690098|rs4921913|rs563290|rs576125|rs58542926|rs601338|rs6453131|rs6863148|rs693668|rs72658867|rs73015024|rs7412|rs7970695|rs934197|rs9577924|rs964184
emb4	HMG CoA reductase inhibitor use measurement	3	133	44	37.6562	9.49782e-05	0.00202825	rs12509595|rs429358|rs7412
emb14	HMG CoA reductase inhibitor use measurement	9	133	19	485.436	3.25314e-20	9.3224e-18	rs10455872|rs28601761|rs2891168|rs3798220|rs429358|rs576125|rs73015024|rs7412|rs7903146
emb79	HMG CoA reductase inhibitor use measurement	3	133	27	64.3225	2.14999e-05	0.000545439	rs429358|rs576125|rs7412
emb86	HMG CoA reductase inhibitor use measurement	3	133	13	153.875	2.14538e-06	7.53797e-05	rs12740374|rs73015024|rs7412
emb37	HMG CoA reductase inhibitor use measurement	11	133	38	222.326	1.39548e-21	4.77553e-19	rs10455872|rs12232410|rs12740374|rs1421085|rs3798220|rs429358|rs563290|rs73015024|rs7412|rs934197|rs964184
emb7	HMG CoA reductase inhibitor use measurement	8	133	20	353.787	2.37348e-17	4.67223e-15	rs12740374|rs429358|rs563290|rs58542926|rs73015024|rs7412|rs934197|rs964184
emb18	HMG CoA reductase inhibitor use measurement	3	133	15	128.597	3.40321e-06	0.000112831	rs10455872|rs2891168|rs3798220
emb39	HMG CoA reductase inhibitor use measurement	3	133	14	140.297	2.72653e-06	9.33055e-05	rs1421085|rs429358|rs7412
emb64	HMG CoA reductase inhibitor use measurement	12	133	27	444.104	3.74e-26	2.41012e-23	rs10455872|rs11591147|rs11887534|rs12740374|rs28601761|rs3798220|rs429358|rs4299376|rs73015024|rs7412|rs7970695|rs934197
emb29	HMG CoA reductase inhibitor use measurement	11	133	20	669.423	2.00719e-25	1.17908e-22	rs10455872|rs11887534|rs1260326|rs12740374|rs28601761|rs3798220|rs429358|rs4299376|rs73015024|rs7412|rs934197
emb111	HMG CoA reductase inhibitor use measurement	7	133	11	951.936	3.35546e-17	6.49666e-15	rs10455872|rs11887534|rs1260326|rs12740374|rs2891168|rs3798220|rs4299376
emb87	HMG CoA reductase inhibitor use measurement	3	133	4	1594.31	3.04005e-08	1.64689e-06	rs10455872|rs2891168|rs3798220
emb12	HMG CoA reductase inhibitor use measurement	4	133	5	2071.59	7.36141e-11	6.26073e-09	rs28601761|rs429358|rs73015024|rs7412
emb20	HMG CoA reductase inhibitor use measurement	7	133	11	951.936	3.35546e-17	6.49666e-15	rs10455872|rs12740374|rs28601761|rs3798220|rs429358|rs73015024|rs7412
emb32	HMG CoA reductase inhibitor use measurement	3	133	5	754.547	7.58907e-08	3.72347e-06	rs429358|rs73015024|rs7412
emb33	HMG CoA reductase inhibitor use measurement	3	133	4	1594.31	3.04005e-08	1.64689e-06	rs429358|rs7412|rs7903146
emb98	HMG CoA reductase inhibitor use measurement	3	133	21	85.7704	9.86154e-06	0.000280396	rs429358|rs73015024|rs7412
emb99	HMG CoA reductase inhibitor use measurement	3	133	6	510.985	1.51561e-07	6.91368e-06	rs429358|rs73015024|rs7412
emb81	HMG CoA reductase inhibitor use measurement	3	133	5	754.547	7.58907e-08	3.72347e-06	rs11887534|rs1260326|rs4299376
emb114	HMG CoA reductase inhibitor use measurement	3	133	5	754.547	7.58907e-08	3.72347e-06	rs11887534|rs34848242|rs4299376
emb92	vitamin D deficiency	4	25	79	170.042	2.2079e-08	1.23004e-06	rs2070895|rs261290|rs73015024|rs964184
emb29	vitamin D deficiency	3	25	20	531.536	5.18469e-08	2.63616e-06	rs12123821|rs61816766|rs73015024
emb58	serum alanine aminotransferase amount	3	703	16	21.8922	0.000579089	0.00986496	rs3917238|rs55903115|rs7412
emb92	serum alanine aminotransferase amount	23	703	79	40.0566	5.72974e-27	3.96878e-24	rs1260326|rs12740374|rs1883711|rs2070895|rs2498323|rs2618566|rs2740488|rs28601761|rs3095075|rs35186251|rs4240624|rs429358|rs4299376|rs4921913|rs5112|rs576125|rs58542926|rs601338|rs6453131|rs7012891|rs7412|rs7936323|rs7970695
emb4	serum alanine aminotransferase amount	9	703	44	24.5781	7.38497e-10	5.40888e-08	rs11655704|rs2306940|rs25882|rs3917238|rs405697|rs429358|rs7412|rs7741021|rs7936323
emb54	serum alanine aminotransferase amount	3	703	18	18.9634	0.000830755	0.0131677	rs13107325|rs34221642|rs7209460
emb77	serum alanine aminotransferase amount	3	703	17	20.3166	0.000697715	0.0114542	rs11887534|rs3917238|rs7209460
emb14	serum alanine aminotransferase amount	6	703	19	43.8952	3.12644e-08	1.6899e-06	rs28601761|rs429358|rs5112|rs576125|rs7012891|rs7412
emb89	serum alanine aminotransferase amount	3	703	3		1.14489e-06	4.27304e-05	rs11887534|rs13107325|rs4299376
emb79	serum alanine aminotransferase amount	6	703	27	27.1921	3.17609e-07	1.33677e-05	rs25882|rs3917238|rs429358|rs5112|rs576125|rs7412
emb86	serum alanine aminotransferase amount	4	703	13	42.2032	7.92079e-06	0.000231346	rs11655704|rs12740374|rs25882|rs7412
emb40	serum alanine aminotransferase amount	3	703	17	20.3166	0.000697715	0.0114542	rs139136281|rs34221642|rs368662453
emb22	serum alanine aminotransferase amount	3	703	13	28.4322	0.00030276	0.00564542	rs2292238|rs3917238|rs7936323
emb37	serum alanine aminotransferase amount	10	703	38	34.1982	5.42462e-12	5.44682e-10	rs12740374|rs1421085|rs17298067|rs1730859|rs34221642|rs35186251|rs429358|rs5112|rs6567160|rs7412
emb7	serum alanine aminotransferase amount	9	703	20	78.3035	2.18903e-13	2.59059e-11	rs12740374|rs3184504|rs35186251|rs429358|rs5112|rs58542926|rs7412|rs7741021|rs77926279
emb110	serum alanine aminotransferase amount	11	703	38	39.0627	1.43709e-13	1.73641e-11	rs13277113|rs1421085|rs1736084|rs34221642|rs3748136|rs4240624|rs4563888|rs480400|rs4841014|rs6567160|rs7821812
emb39	serum alanine aminotransferase amount	5	703	14	52.734	2.30326e-07	1.00382e-05	rs1421085|rs34221642|rs429358|rs5112|rs7412
emb115	serum alanine aminotransferase amount	4	703	4		1.19434e-08	7.14586e-07	rs11887534|rs3184504|rs4299376|rs77926279
emb64	serum alanine aminotransferase amount	11	703	27	65.8396	1.72838e-15	2.63691e-13	rs11887534|rs12740374|rs2292238|rs28601761|rs3184504|rs429358|rs4299376|rs5112|rs7412|rs77926279|rs7970695
emb29	serum alanine aminotransferase amount	8	703	20	63.5966	1.57222e-11	1.47624e-09	rs11887534|rs1260326|rs12740374|rs28601761|rs429358|rs4299376|rs5112|rs7412
emb111	serum alanine aminotransferase amount	5	703	11	79.3012	5.45563e-08	2.76578e-06	rs11887534|rs1260326|rs12740374|rs4299376|rs6679677
emb12	serum alanine aminotransferase amount	4	703	5	380.676	5.92193e-08	2.97193e-06	rs28601761|rs429358|rs5112|rs7412
emb17	serum alanine aminotransferase amount	3	703	3		1.14489e-06	4.27304e-05	rs429358|rs5112|rs7412
emb20	serum alanine aminotransferase amount	6	703	11	113.866	5.71791e-10	4.26261e-08	rs12740374|rs28601761|rs429358|rs5112|rs7012891|rs7412
emb32	serum alanine aminotransferase amount	3	703	5	142.74	1.12705e-05	0.000314758	rs429358|rs5112|rs7412
emb33	serum alanine aminotransferase amount	3	703	4	283.892	4.54375e-06	0.000144339	rs429358|rs5112|rs7412
emb50	serum alanine aminotransferase amount	3	703	3		1.14489e-06	4.27304e-05	rs429358|rs5112|rs7412
emb98	serum alanine aminotransferase amount	6	703	21	38.085	6.14229e-08	3.0724e-06	rs117154779|rs139136281|rs368662453|rs429358|rs5112|rs7412
emb99	serum alanine aminotransferase amount	3	703	6	94.7916	2.23649e-05	0.000565686	rs429358|rs5112|rs7412
emb81	serum alanine aminotransferase amount	3	703	5	142.74	1.12705e-05	0.000314758	rs11887534|rs1260326|rs4299376
emb114	serum alanine aminotransferase amount	3	703	5	142.74	1.12705e-05	0.000314758	rs11887534|rs34848242|rs4299376
emb92	acetone measurement	7	31	79	272.062	6.1318e-15	8.88909e-13	rs2070895|rs28601761|rs328|rs4240624|rs5112|rs7970695|rs964184
emb64	acetone measurement	3	31	27	298.002	2.59119e-07	1.11302e-05	rs28601761|rs5112|rs7970695
emb92	cholesterol:total lipids ratio, blood VLDL cholesterol amount	31	167	79	319.748	7.74615e-61	3.07844e-57	rs10455872|rs11591147|rs1168044|rs1260326|rs12740374|rs138458033|rs146534110|rs2070895|rs2498323|rs261290|rs2618566|rs28601761|rs3095075|rs328|rs3798220|rs429358|rs4299376|rs45611741|rs4921913|rs5112|rs563290|rs576125|rs6453131|rs693668|rs7012891|rs72658867|rs73015024|rs7412|rs7970695|rs934197|rs964184
emb4	cholesterol:total lipids ratio, blood VLDL cholesterol amount	3	167	44	29.8381	0.000185989	0.00366455	rs429358|rs7412|rs7741021
emb14	cholesterol:total lipids ratio, blood VLDL cholesterol amount	10	167	19	469.54	6.27831e-22	2.29722e-19	rs10455872|rs138458033|rs28601761|rs3798220|rs429358|rs5112|rs576125|rs7012891|rs73015024|rs7412
emb89	cholesterol:total lipids ratio, blood VLDL cholesterol amount	3	167	3		1.51378e-08	8.84748e-07	rs11887534|rs13107325|rs4299376
emb79	cholesterol:total lipids ratio, blood VLDL cholesterol amount	4	167	27	71.2276	6.20916e-07	2.44018e-05	rs429358|rs5112|rs576125|rs7412
emb86	cholesterol:total lipids ratio, blood VLDL cholesterol amount	3	167	13	122.295	4.25075e-06	0.000136234	rs12740374|rs73015024|rs7412
emb37	cholesterol:total lipids ratio, blood VLDL cholesterol amount	12	167	38	198.569	9.65399e-23	3.93227e-20	rs10455872|rs12232410|rs12740374|rs138458033|rs3798220|rs429358|rs5112|rs563290|rs73015024|rs7412|rs934197|rs964184
emb7	cholesterol:total lipids ratio, blood VLDL cholesterol amount	11	167	20	529.744	2.671e-24	1.34357e-21	rs12740374|rs3184504|rs429358|rs5112|rs563290|rs73015024|rs7412|rs7741021|rs77926279|rs934197|rs964184
emb110	cholesterol:total lipids ratio, blood VLDL cholesterol amount	4	167	38	48.2214	2.55638e-06	8.82172e-05	rs10087422|rs3748136|rs7012637|rs7821812
emb39	cholesterol:total lipids ratio, blood VLDL cholesterol amount	3	167	14	111.106	5.40014e-06	0.000167257	rs429358|rs5112|rs7412
emb115	cholesterol:total lipids ratio, blood VLDL cholesterol amount	4	167	4		3.69974e-11	3.27672e-09	rs11887534|rs3184504|rs4299376|rs77926279
emb64	cholesterol:total lipids ratio, blood VLDL cholesterol amount	16	167	27	634.564	1.31535e-35	1.40226e-32	rs10455872|rs11591147|rs11887534|rs12740374|rs138458033|rs28601761|rs3184504|rs3798220|rs429358|rs4299376|rs5112|rs73015024|rs7412|rs77926279|rs7970695|rs934197
emb29	cholesterol:total lipids ratio, blood VLDL cholesterol amount	13	167	20	807.903	6.65012e-30	5.59336e-27	rs10455872|rs11887534|rs1260326|rs12740374|rs138458033|rs28601761|rs3798220|rs429358|rs4299376|rs5112|rs73015024|rs7412|rs934197
emb111	cholesterol:total lipids ratio, blood VLDL cholesterol amount	7	167	11	730.629	1.7038e-16	2.9347e-14	rs10455872|rs11887534|rs1260326|rs12740374|rs138458033|rs3798220|rs4299376
emb87	cholesterol:total lipids ratio, blood VLDL cholesterol amount	3	167	4	1247.19	6.04403e-08	3.02676e-06	rs10455872|rs138458033|rs3798220
emb12	cholesterol:total lipids ratio, blood VLDL cholesterol amount	5	167	5		8.98732e-14	1.11451e-11	rs28601761|rs429358|rs5112|rs73015024|rs7412
emb17	cholesterol:total lipids ratio, blood VLDL cholesterol amount	3	167	3		1.51378e-08	8.84748e-07	rs429358|rs5112|rs7412
emb20	cholesterol:total lipids ratio, blood VLDL cholesterol amount	10	167	11	4119.01	7.60441e-26	4.7699e-23	rs10455872|rs12740374|rs138458033|rs28601761|rs3798220|rs429358|rs5112|rs7012891|rs73015024|rs7412
emb32	cholesterol:total lipids ratio, blood VLDL cholesterol amount	5	167	5		8.98732e-14	1.11451e-11	rs429358|rs5112|rs60049679|rs73015024|rs7412
emb33	cholesterol:total lipids ratio, blood VLDL cholesterol amount	3	167	4	1247.19	6.04403e-08	3.02676e-06	rs429358|rs5112|rs7412
emb50	cholesterol:total lipids ratio, blood VLDL cholesterol amount	3	167	3		1.51378e-08	8.84748e-07	rs429358|rs5112|rs7412
emb98	cholesterol:total lipids ratio, blood VLDL cholesterol amount	4	167	21	96.5985	2.14231e-07	9.39844e-06	rs429358|rs5112|rs73015024|rs7412
emb99	cholesterol:total lipids ratio, blood VLDL cholesterol amount	4	167	6	826.523	5.52807e-10	4.12703e-08	rs429358|rs5112|rs73015024|rs7412
emb81	cholesterol:total lipids ratio, blood VLDL cholesterol amount	3	167	5	607.952	1.50824e-07	6.88126e-06	rs11887534|rs1260326|rs4299376
emb92	cholesteryl esters:total lipids ratio, blood VLDL cholesterol amount	30	178	79	274.712	1.93094e-57	5.4372e-54	rs10455872|rs11591147|rs1168044|rs1260326|rs12740374|rs138458033|rs146534110|rs17725246|rs2070895|rs2498323|rs261290|rs2618566|rs28601761|rs328|rs3798220|rs429358|rs4299376|rs45611741|rs4921913|rs5112|rs563290|rs576125|rs6453131|rs693668|rs7012891|rs73015024|rs7412|rs7970695|rs934197|rs964184
emb4	cholesteryl esters:total lipids ratio, blood VLDL cholesterol amount	3	178	44	27.9643	0.000224337	0.00433022	rs429358|rs7412|rs7741021
emb14	cholesteryl esters:total lipids ratio, blood VLDL cholesterol amount	10	178	19	438.721	1.20727e-21	4.20363e-19	rs10455872|rs138458033|rs28601761|rs3798220|rs429358|rs5112|rs576125|rs7012891|rs73015024|rs7412
emb89	cholesteryl esters:total lipids ratio, blood VLDL cholesterol amount	3	178	3		1.8351e-08	1.04505e-06	rs11887534|rs13107325|rs4299376
emb79	cholesteryl esters:total lipids ratio, blood VLDL cholesterol amount	4	178	27	66.8179	8.00782e-07	3.08014e-05	rs429358|rs5112|rs576125|rs7412
emb86	cholesteryl esters:total lipids ratio, blood VLDL cholesterol amount	3	178	13	114.47	5.14669e-06	0.000160192	rs12740374|rs73015024|rs7412
emb37	cholesteryl esters:total lipids ratio, blood VLDL cholesterol amount	12	178	38	186.581	2.121e-22	8.14011e-20	rs10455872|rs12232410|rs12740374|rs138458033|rs3798220|rs429358|rs5112|rs563290|rs73015024|rs7412|rs934197|rs964184
emb7	cholesteryl esters:total lipids ratio, blood VLDL cholesterol amount	11	178	20	483.093	5.4959e-24	2.64637e-21	rs12740374|rs3184504|rs429358|rs5112|rs563290|rs73015024|rs7412|rs7741021|rs77926279|rs934197|rs964184
emb110	cholesteryl esters:total lipids ratio, blood VLDL cholesterol amount	5	178	38	58.5594	5.80278e-08	2.91949e-06	rs10087422|rs1736084|rs3748136|rs7012637|rs7821812
emb39	cholesteryl esters:total lipids ratio, blood VLDL cholesterol amount	3	178	14	104.444	6.53754e-06	0.000196792	rs429358|rs5112|rs7412
emb115	cholesteryl esters:total lipids ratio, blood VLDL cholesterol amount	4	178	4		4.7859e-11	4.17025e-09	rs11887534|rs3184504|rs4299376|rs77926279
emb64	cholesteryl esters:total lipids ratio, blood VLDL cholesterol amount	16	178	27	608.948	3.82019e-35	4.00665e-32	rs10455872|rs11591147|rs11887534|rs12740374|rs138458033|rs28601761|rs3184504|rs3798220|rs429358|rs4299376|rs5112|rs73015024|rs7412|rs77926279|rs7970695|rs934197
emb29	cholesteryl esters:total lipids ratio, blood VLDL cholesterol amount	13	178	20	751.314	1.56924e-29	1.30295e-26	rs10455872|rs11887534|rs1260326|rs12740374|rs138458033|rs28601761|rs3798220|rs429358|rs4299376|rs5112|rs73015024|rs7412|rs934197
emb111	cholesteryl esters:total lipids ratio, blood VLDL cholesterol amount	7	178	11	680.59	2.6826e-16	4.4893e-14	rs10455872|rs11887534|rs1260326|rs12740374|rs138458033|rs3798220|rs4299376
emb87	cholesteryl esters:total lipids ratio, blood VLDL cholesterol amount	3	178	4	1165.63	7.32606e-08	3.61444e-06	rs10455872|rs138458033|rs3798220
emb12	cholesteryl esters:total lipids ratio, blood VLDL cholesterol amount	5	178	5		1.24103e-13	1.5108e-11	rs28601761|rs429358|rs5112|rs73015024|rs7412
emb17	cholesteryl esters:total lipids ratio, blood VLDL cholesterol amount	3	178	3		1.8351e-08	1.04505e-06	rs429358|rs5112|rs7412
emb20	cholesteryl esters:total lipids ratio, blood VLDL cholesterol amount	10	178	11	3857.78	1.46401e-25	8.84059e-23	rs10455872|rs12740374|rs138458033|rs28601761|rs3798220|rs429358|rs5112|rs7012891|rs73015024|rs7412
emb32	cholesteryl esters:total lipids ratio, blood VLDL cholesterol amount	4	178	5	1534.62	2.38798e-10	1.88777e-08	rs429358|rs5112|rs73015024|rs7412
emb33	cholesteryl esters:total lipids ratio, blood VLDL cholesterol amount	3	178	4	1165.63	7.32606e-08	3.61444e-06	rs429358|rs5112|rs7412
emb50	cholesteryl esters:total lipids ratio, blood VLDL cholesterol amount	3	178	3		1.8351e-08	1.04505e-06	rs429358|rs5112|rs7412
emb98	cholesteryl esters:total lipids ratio, blood VLDL cholesterol amount	4	178	21	90.3985	2.76506e-07	1.18261e-05	rs429358|rs5112|rs73015024|rs7412
emb99	cholesteryl esters:total lipids ratio, blood VLDL cholesterol amount	4	178	6	772.722	7.14909e-10	5.25245e-08	rs429358|rs5112|rs73015024|rs7412
emb81	cholesteryl esters:total lipids ratio, blood VLDL cholesterol amount	3	178	5	565.637	1.82793e-07	8.1743e-06	rs11887534|rs1260326|rs4299376
emb92	fatty acid amount	39	226	79	346.809	5.52335e-76	1.43086e-71	rs10455872|rs11591147|rs1168044|rs1260326|rs12740374|rs138458033|rs146534110|rs17725246|rs188247550|rs1883711|rs2070895|rs2498323|rs261290|rs2740488|rs28601761|rs3095075|rs328|rs34059508|rs3798164|rs3798220|rs4240624|rs429358|rs4299376|rs45611741|rs4921913|rs5112|rs563290|rs576125|rs58542926|rs601338|rs6453131|rs67114357|rs6863148|rs73015024|rs7412|rs7970695|rs934197|rs9577924|rs964184
emb4	fatty acid amount	3	226	44	21.9272	0.000450832	0.00797153	rs154487|rs429358|rs7412
emb14	fatty acid amount	9	226	19	275.724	4.25854e-18	9.10984e-16	rs10455872|rs138458033|rs28601761|rs3798220|rs429358|rs5112|rs576125|rs73015024|rs7412
emb89	fatty acid amount	3	226	3		3.76959e-08	1.98563e-06	rs11887534|rs13107325|rs4299376
emb79	fatty acid amount	5	226	27	68.7018	3.14978e-08	1.69782e-06	rs154487|rs429358|rs5112|rs576125|rs7412
emb86	fatty acid amount	4	226	13	133.716	8.7461e-08	4.23897e-06	rs12740374|rs154487|rs73015024|rs7412
emb37	fatty acid amount	11	226	38	126.154	5.49248e-19	1.33351e-16	rs10455872|rs12740374|rs138458033|rs3798220|rs429358|rs5112|rs563290|rs73015024|rs7412|rs934197|rs964184
emb7	fatty acid amount	11	226	20	382.981	8.08325e-23	3.34091e-20	rs12740374|rs3184504|rs429358|rs5112|rs563290|rs58542926|rs73015024|rs7412|rs77926279|rs934197|rs964184
emb110	fatty acid amount	6	226	38	56.9538	3.44421e-09	2.29192e-07	rs10087422|rs1736084|rs3748136|rs4240624|rs7012637|rs7821812
emb18	fatty acid amount	3	226	15	74.7454	1.6646e-05	0.000436861	rs10455872|rs3798220|rs73596816
emb39	fatty acid amount	3	226	14	81.6207	1.335e-05	0.000362213	rs429358|rs5112|rs7412
emb115	fatty acid amount	4	226	4		1.25275e-10	1.03026e-08	rs11887534|rs3184504|rs4299376|rs77926279
emb64	fatty acid amount	16	226	27	459.974	2.01135e-33	1.98875e-30	rs10455872|rs11591147|rs11887534|rs12740374|rs138458033|rs28601761|rs3184504|rs3798220|rs429358|rs4299376|rs5112|rs73015024|rs7412|rs77926279|rs7970695|rs934197
emb29	fatty acid amount	13	226	20	585.387	3.83538e-28	2.88831e-25	rs10455872|rs11887534|rs1260326|rs12740374|rs138458033|rs28601761|rs3798220|rs429358|rs4299376|rs5112|rs73015024|rs7412|rs934197
emb111	fatty acid amount	7	226	11	526.551	1.46019e-15	2.24894e-13	rs10455872|rs11887534|rs1260326|rs12740374|rs138458033|rs3798220|rs4299376
emb87	fatty acid amount	3	226	4	907.795	1.50408e-07	6.86711e-06	rs10455872|rs138458033|rs3798220
emb12	fatty acid amount	5	226	5		4.14464e-13	4.7741e-11	rs28601761|rs429358|rs5112|rs73015024|rs7412
emb17	fatty acid amount	3	226	3		3.76959e-08	1.98563e-06	rs429358|rs5112|rs7412
emb20	fatty acid amount	9	226	11	1402.29	2.59527e-21	8.51038e-19	rs10455872|rs12740374|rs138458033|rs28601761|rs3798220|rs429358|rs5112|rs73015024|rs7412
emb32	fatty acid amount	4	226	5	1202.18	6.24715e-10	4.62918e-08	rs429358|rs5112|rs73015024|rs7412
emb33	fatty acid amount	3	226	4	907.795	1.50408e-07	6.86711e-06	rs429358|rs5112|rs7412
emb50	fatty acid amount	3	226	3		3.76959e-08	1.98563e-06	rs429358|rs5112|rs7412
emb98	fatty acid amount	5	226	21	94.3887	8.07127e-09	5.00098e-07	rs429358|rs5112|rs609280|rs73015024|rs7412
emb99	fatty acid amount	4	226	6	608.731	1.86919e-09	1.2968e-07	rs429358|rs5112|rs73015024|rs7412
emb25	fatty acid amount	3	226	5	451.592	3.75082e-07	1.54848e-05	rs563290|rs74629722|rs934197
emb81	fatty acid amount	3	226	5	451.592	3.75082e-07	1.54848e-05	rs11887534|rs1260326|rs4299376
emb58	phospholipid level, high density lipoprotein cholesterol measurement	3	189	16	82.7745	1.19857e-05	0.000330656	rs34473775|rs73015024|rs7412
emb92	phospholipid level, high density lipoprotein cholesterol measurement	26	189	79	200.683	3.73924e-47	5.56708e-44	rs11591147|rs1168044|rs1260326|rs12721030|rs12740374|rs188247550|rs2070895|rs2498323|rs261290|rs2740488|rs28601761|rs328|rs3798220|rs4240624|rs429358|rs45611741|rs4921913|rs563290|rs576125|rs58542926|rs6453131|rs73015024|rs7412|rs7970695|rs934197|rs964184
emb4	phospholipid level, high density lipoprotein cholesterol measurement	4	189	44	36.1083	7.57598e-06	0.000222669	rs34473775|rs429358|rs7412|rs7741021
emb14	phospholipid level, high density lipoprotein cholesterol measurement	6	189	19	167.87	1.21284e-11	1.15853e-09	rs28601761|rs3798220|rs429358|rs576125|rs73015024|rs7412
emb79	phospholipid level, high density lipoprotein cholesterol measurement	4	189	27	62.8436	1.0168e-06	3.83864e-05	rs34473775|rs429358|rs576125|rs7412
emb86	phospholipid level, high density lipoprotein cholesterol measurement	3	189	13	108.118	6.15955e-06	0.000186759	rs12740374|rs73015024|rs7412
emb37	phospholipid level, high density lipoprotein cholesterol measurement	10	189	38	133.289	1.08961e-17	2.21562e-15	rs12721030|rs12740374|rs3798220|rs429358|rs563290|rs6567160|rs73015024|rs7412|rs934197|rs964184
emb7	phospholipid level, high density lipoprotein cholesterol measurement	10	189	20	370.756	4.4487e-21	1.40544e-18	rs12721030|rs12740374|rs429358|rs563290|rs58542926|rs73015024|rs7412|rs7741021|rs934197|rs964184
emb110	phospholipid level, high density lipoprotein cholesterol measurement	5	189	38	55.0614	7.82222e-08	3.82699e-06	rs13277113|rs1736084|rs3748136|rs4240624|rs6567160
emb64	phospholipid level, high density lipoprotein cholesterol measurement	10	189	27	218.993	1.99712e-19	5.25778e-17	rs11591147|rs12740374|rs28601761|rs34473775|rs3798220|rs429358|rs73015024|rs7412|rs7970695|rs934197
emb29	phospholipid level, high density lipoprotein cholesterol measurement	9	189	20	302.771	1.50405e-18	3.39106e-16	rs1260326|rs12740374|rs28601761|rs34473775|rs3798220|rs429358|rs73015024|rs7412|rs934197
emb111	phospholipid level, high density lipoprotein cholesterol measurement	3	189	11	134.723	3.56839e-06	0.000117535	rs1260326|rs12740374|rs3798220
emb12	phospholipid level, high density lipoprotein cholesterol measurement	4	189	5	1443.19	3.04092e-10	2.36638e-08	rs28601761|rs429358|rs73015024|rs7412
emb20	phospholipid level, high density lipoprotein cholesterol measurement	6	189	11	434.681	2.10422e-13	2.49479e-11	rs12740374|rs28601761|rs3798220|rs429358|rs73015024|rs7412
emb32	phospholipid level, high density lipoprotein cholesterol measurement	3	189	5	544.883	2.18982e-07	9.58902e-06	rs429358|rs73015024|rs7412
emb98	phospholipid level, high density lipoprotein cholesterol measurement	5	189	21	113.32	3.29677e-09	2.20059e-07	rs12419692|rs429358|rs609280|rs73015024|rs7412
emb99	phospholipid level, high density lipoprotein cholesterol measurement	3	189	6	357.581	4.37054e-07	1.77407e-05	rs429358|rs73015024|rs7412
emb28	phospholipid level, high density lipoprotein cholesterol measurement	3	189	6	357.581	4.37054e-07	1.77407e-05	rs12419692|rs609280|rs75393320
emb58	free cholesterol:total lipids ratio, intermediate density lipoprotein measurement	3	72	16	222.159	6.56564e-07	2.57317e-05	rs25645|rs73015024|rs7412
emb92	free cholesterol:total lipids ratio, intermediate density lipoprotein measurement	23	72	79	552.745	4.56461e-51	8.63132e-48	rs10455872|rs11591147|rs1168044|rs1260326|rs12740374|rs2070895|rs261290|rs28601761|rs328|rs4240624|rs429358|rs45611741|rs4921913|rs563290|rs576125|rs58542926|rs6453131|rs693668|rs7012891|rs73015024|rs7412|rs934197|rs964184
emb4	free cholesterol:total lipids ratio, intermediate density lipoprotein measurement	3	72	44	70.9071	1.51962e-05	0.000403307	rs25645|rs429358|rs7412
emb14	free cholesterol:total lipids ratio, intermediate density lipoprotein measurement	7	72	19	590.996	6.0454e-17	1.11625e-14	rs10455872|rs28601761|rs429358|rs576125|rs7012891|rs73015024|rs7412
emb79	free cholesterol:total lipids ratio, intermediate density lipoprotein measurement	4	72	27	171.056	2.09766e-08	1.17621e-06	rs25645|rs429358|rs576125|rs7412
emb86	free cholesterol:total lipids ratio, intermediate density lipoprotein measurement	3	72	13	288.52	3.36093e-07	1.40771e-05	rs12740374|rs73015024|rs7412
emb37	free cholesterol:total lipids ratio, intermediate density lipoprotein measurement	8	72	38	276.221	5.5977e-17	1.03654e-14	rs10455872|rs12740374|rs429358|rs563290|rs73015024|rs7412|rs934197|rs964184
emb7	free cholesterol:total lipids ratio, intermediate density lipoprotein measurement	9	72	20	837.748	1.86365e-22	7.24911e-20	rs12740374|rs3184504|rs429358|rs563290|rs58542926|rs73015024|rs7412|rs934197|rs964184
emb110	free cholesterol:total lipids ratio, intermediate density lipoprotein measurement	3	72	38	83.253	9.72436e-06	0.000277013	rs3748136|rs4240624|rs7821812
emb64	free cholesterol:total lipids ratio, intermediate density lipoprotein measurement	10	72	27	626.151	8.74557e-24	4.11926e-21	rs10455872|rs11591147|rs12740374|rs25645|rs28601761|rs3184504|rs429358|rs73015024|rs7412|rs934197
emb29	free cholesterol:total lipids ratio, intermediate density lipoprotein measurement	9	72	20	837.748	1.86365e-22	7.24911e-20	rs10455872|rs1260326|rs12740374|rs25645|rs28601761|rs429358|rs73015024|rs7412|rs934197
emb111	free cholesterol:total lipids ratio, intermediate density lipoprotein measurement	3	72	11	361.236	1.94199e-07	8.61742e-06	rs10455872|rs1260326|rs12740374
emb12	free cholesterol:total lipids ratio, intermediate density lipoprotein measurement	4	72	5	3951.56	6.0838e-12	6.05938e-10	rs28601761|rs429358|rs73015024|rs7412
emb20	free cholesterol:total lipids ratio, intermediate density lipoprotein measurement	7	72	11	1711.22	3.98619e-19	1.00648e-16	rs10455872|rs12740374|rs28601761|rs429358|rs7012891|rs73015024|rs7412
emb32	free cholesterol:total lipids ratio, intermediate density lipoprotein measurement	3	72	5	1469.06	1.18242e-08	7.08897e-07	rs429358|rs73015024|rs7412
emb98	free cholesterol:total lipids ratio, intermediate density lipoprotein measurement	4	72	21	231.347	7.18844e-09	4.5068e-07	rs12419692|rs429358|rs73015024|rs7412
emb99	free cholesterol:total lipids ratio, intermediate density lipoprotein measurement	3	72	6	940.95	2.36303e-08	1.3107e-06	rs429358|rs73015024|rs7412
emb25	free cholesterol:total lipids ratio, intermediate density lipoprotein measurement	3	72	5	1469.06	1.18242e-08	7.08897e-07	rs563290|rs74629722|rs934197
emb92	triglyceride measurement, high density lipoprotein cholesterol measurement	29	162	79	292.601	2.65763e-56	6.81657e-53	rs10455872|rs1168044|rs1260326|rs12740374|rs138458033|rs146534110|rs1883711|rs2070895|rs2498323|rs261290|rs2740488|rs28601761|rs328|rs3798220|rs4240624|rs429358|rs45611741|rs4921913|rs5112|rs563290|rs58542926|rs601338|rs6453131|rs6863148|rs73015024|rs7412|rs7970695|rs934197|rs964184
emb4	triglyceride measurement, high density lipoprotein cholesterol measurement	3	162	44	30.7767	0.000170071	0.00338907	rs429358|rs7412|rs7741021
emb14	triglyceride measurement, high density lipoprotein cholesterol measurement	9	162	19	390.13	2.0113e-19	5.28975e-17	rs10455872|rs13269369|rs138458033|rs28601761|rs3798220|rs429358|rs5112|rs73015024|rs7412
emb79	triglyceride measurement, high density lipoprotein cholesterol measurement	3	162	27	52.5217	3.87101e-05	0.000914138	rs429358|rs5112|rs7412
emb86	triglyceride measurement, high density lipoprotein cholesterol measurement	3	162	13	126.139	3.88026e-06	0.00012633	rs12740374|rs73015024|rs7412
emb37	triglyceride measurement, high density lipoprotein cholesterol measurement	11	162	38	179.713	1.30661e-20	3.9313e-18	rs10455872|rs12740374|rs138458033|rs3798220|rs429358|rs5112|rs563290|rs73015024|rs7412|rs934197|rs964184
emb7	triglyceride measurement, high density lipoprotein cholesterol measurement	10	162	20	437.407	9.17214e-22	3.25048e-19	rs12740374|rs429358|rs5112|rs563290|rs58542926|rs73015024|rs7412|rs7741021|rs934197|rs964184
emb110	triglyceride measurement, high density lipoprotein cholesterol measurement	4	162	38	49.7446	2.26575e-06	7.92219e-05	rs1736084|rs3748136|rs4240624|rs7821812
emb39	triglyceride measurement, high density lipoprotein cholesterol measurement	3	162	14	114.597	4.92974e-06	0.000154554	rs429358|rs5112|rs7412
emb64	triglyceride measurement, high density lipoprotein cholesterol measurement	11	162	27	301.196	1.44823e-22	5.71908e-20	rs10455872|rs12740374|rs138458033|rs28601761|rs3798220|rs429358|rs5112|rs73015024|rs7412|rs7970695|rs934197
emb29	triglyceride measurement, high density lipoprotein cholesterol measurement	11	162	20	545.089	1.89284e-24	9.76794e-22	rs10455872|rs1260326|rs12740374|rs138458033|rs28601761|rs3798220|rs429358|rs5112|rs73015024|rs7412|rs934197
emb111	triglyceride measurement, high density lipoprotein cholesterol measurement	5	162	11	351.126	3.51854e-11	3.128e-09	rs10455872|rs1260326|rs12740374|rs138458033|rs3798220
emb87	triglyceride measurement, high density lipoprotein cholesterol measurement	3	162	4	1288.25	5.51446e-08	2.78906e-06	rs10455872|rs138458033|rs3798220
emb12	triglyceride measurement, high density lipoprotein cholesterol measurement	5	162	5		7.70558e-14	9.62013e-12	rs28601761|rs429358|rs5112|rs73015024|rs7412
emb17	triglyceride measurement, high density lipoprotein cholesterol measurement	3	162	3		1.38107e-08	8.14049e-07	rs429358|rs5112|rs7412
emb20	triglyceride measurement, high density lipoprotein cholesterol measurement	9	162	11	2045.12	1.21733e-22	4.88926e-20	rs10455872|rs12740374|rs138458033|rs28601761|rs3798220|rs429358|rs5112|rs73015024|rs7412
emb32	triglyceride measurement, high density lipoprotein cholesterol measurement	4	162	5	1690.4	1.63316e-10	1.32047e-08	rs429358|rs5112|rs73015024|rs7412
emb33	triglyceride measurement, high density lipoprotein cholesterol measurement	3	162	4	1288.25	5.51446e-08	2.78906e-06	rs429358|rs5112|rs7412
emb50	triglyceride measurement, high density lipoprotein cholesterol measurement	3	162	3		1.38107e-08	8.14049e-07	rs429358|rs5112|rs7412
emb98	triglyceride measurement, high density lipoprotein cholesterol measurement	5	162	21	133.038	1.51982e-09	1.0693e-07	rs12419692|rs429358|rs5112|rs73015024|rs7412
emb99	triglyceride measurement, high density lipoprotein cholesterol measurement	4	162	6	853.593	4.89025e-10	3.67842e-08	rs429358|rs5112|rs73015024|rs7412
emb4	corneal resistance factor	3	409	44	12.0108	0.00247313	0.0299916	rs1591805|rs25645|rs569550
emb54	corneal resistance factor	3	409	18	32.8373	0.000171339	0.00341118	rs11130213|rs17608766|rs62262510
emb92	Abnormality of the liver	5	17	79	374.629	1.21657e-11	1.16166e-09	rs1260326|rs28601761|rs4240624|rs429358|rs58542926
emb29	Abnormality of the liver	3	17	20	842.137	1.5352e-08	8.95323e-07	rs1260326|rs28601761|rs429358
emb92	aspartate aminotransferase to alanine aminotransferase ratio	11	275	79	40.8899	3.16287e-14	4.14656e-12	rs1260326|rs28601761|rs3095075|rs4240624|rs429358|rs5112|rs576125|rs58542926|rs601338|rs7412|rs964184
emb4	aspartate aminotransferase to alanine aminotransferase ratio	4	275	44	24.6497	3.29227e-05	0.000792199	rs405697|rs429358|rs7412|rs7741021
emb14	aspartate aminotransferase to alanine aminotransferase ratio	6	275	19	114.222	1.16351e-10	9.64526e-09	rs28601761|rs429358|rs5112|rs576125|rs7412|rs7903146
emb79	aspartate aminotransferase to alanine aminotransferase ratio	4	275	27	42.8603	4.49604e-06	0.000143016	rs429358|rs5112|rs576125|rs7412
emb37	aspartate aminotransferase to alanine aminotransferase ratio	5	275	38	37.4559	5.00789e-07	2.00949e-05	rs1421085|rs429358|rs5112|rs7412|rs964184
emb7	aspartate aminotransferase to alanine aminotransferase ratio	7	275	20	134.417	1.33169e-12	1.44587e-10	rs3184504|rs429358|rs5112|rs58542926|rs7412|rs7741021|rs964184
emb39	aspartate aminotransferase to alanine aminotransferase ratio	4	275	14	98.6541	2.67437e-07	1.14628e-05	rs1421085|rs429358|rs5112|rs7412
emb64	aspartate aminotransferase to alanine aminotransferase ratio	5	275	27	56.163	8.35691e-08	4.06632e-06	rs28601761|rs3184504|rs429358|rs5112|rs7412
emb29	aspartate aminotransferase to alanine aminotransferase ratio	5	275	20	82.3742	1.64305e-08	9.48187e-07	rs1260326|rs28601761|rs429358|rs5112|rs7412
emb12	aspartate aminotransferase to alanine aminotransferase ratio	4	275	5	1003.79	1.3753e-09	9.72117e-08	rs28601761|rs429358|rs5112|rs7412
emb17	aspartate aminotransferase to alanine aminotransferase ratio	3	275	3		6.8077e-08	3.37527e-06	rs429358|rs5112|rs7412
emb20	aspartate aminotransferase to alanine aminotransferase ratio	4	275	11	141.226	8.90253e-08	4.2947e-06	rs28601761|rs429358|rs5112|rs7412
emb32	aspartate aminotransferase to alanine aminotransferase ratio	3	275	5	365.451	6.76638e-07	2.64584e-05	rs429358|rs5112|rs7412
emb33	aspartate aminotransferase to alanine aminotransferase ratio	4	275	4		2.75952e-10	2.15843e-08	rs429358|rs5112|rs7412|rs7903146
emb50	aspartate aminotransferase to alanine aminotransferase ratio	3	275	3		6.8077e-08	3.37527e-06	rs429358|rs5112|rs7412
emb98	aspartate aminotransferase to alanine aminotransferase ratio	4	275	21	57.9912	1.56325e-06	5.66154e-05	rs12419692|rs429358|rs5112|rs7412
emb99	aspartate aminotransferase to alanine aminotransferase ratio	3	275	6	245.159	1.34916e-06	4.94495e-05	rs429358|rs5112|rs7412
emb92	interleukin-17 receptor B measurement	3	85	79	32.1878	0.000144672	0.00293485	rs1260326|rs28601761|rs7970695
emb58	free cholesterol to total lipids in small HDL percentage	3	131	16	120.584	3.99639e-06	0.000129687	rs34473775|rs73015024|rs7412
emb92	free cholesterol to total lipids in small HDL percentage	22	131	79	236.917	6.85391e-42	8.41492e-39	rs10455872|rs11591147|rs1168044|rs1260326|rs12740374|rs2070895|rs261290|rs2618566|rs2740488|rs2891168|rs328|rs429358|rs563290|rs576125|rs58542926|rs601338|rs6453131|rs6863148|rs72658867|rs73015024|rs7412|rs7970695
emb4	free cholesterol to total lipids in small HDL percentage	4	131	44	52.6962	1.77207e-06	6.3468e-05	rs12509595|rs34473775|rs429358|rs7412
emb14	free cholesterol to total lipids in small HDL percentage	6	131	19	247.08	1.30984e-12	1.42572e-10	rs10455872|rs2891168|rs429358|rs576125|rs73015024|rs7412
emb79	free cholesterol to total lipids in small HDL percentage	4	131	27	91.712	2.35063e-07	1.02326e-05	rs34473775|rs429358|rs576125|rs7412
emb86	free cholesterol to total lipids in small HDL percentage	3	131	13	156.414	2.04979e-06	7.24139e-05	rs12740374|rs73015024|rs7412
emb37	free cholesterol to total lipids in small HDL percentage	7	131	38	121.761	1.10213e-12	1.21186e-10	rs10455872|rs11130213|rs12740374|rs429358|rs563290|rs73015024|rs7412
emb7	free cholesterol to total lipids in small HDL percentage	7	131	20	291.237	6.96992e-15	9.98673e-13	rs12740374|rs3184504|rs429358|rs563290|rs58542926|rs73015024|rs7412
emb18	free cholesterol to total lipids in small HDL percentage	3	131	15	130.604	3.25172e-06	0.00010847	rs10455872|rs11130213|rs2891168
emb39	free cholesterol to total lipids in small HDL percentage	3	131	14	142.693	2.6051e-06	8.95879e-05	rs11130213|rs429358|rs7412
emb64	free cholesterol to total lipids in small HDL percentage	10	131	27	321.631	4.6405e-21	1.46247e-18	rs10455872|rs11591147|rs11887534|rs12740374|rs3184504|rs34473775|rs429358|rs73015024|rs7412|rs7970695
emb29	free cholesterol to total lipids in small HDL percentage	8	131	20	359.817	2.09619e-17	4.15161e-15	rs10455872|rs11887534|rs1260326|rs12740374|rs34473775|rs429358|rs73015024|rs7412
emb111	free cholesterol to total lipids in small HDL percentage	5	131	11	441.039	1.20135e-11	1.1484e-09	rs10455872|rs11887534|rs1260326|rs12740374|rs2891168
emb12	free cholesterol to total lipids in small HDL percentage	3	131	5	767.622	7.24963e-08	3.58272e-06	rs429358|rs73015024|rs7412
emb20	free cholesterol to total lipids in small HDL percentage	5	131	11	441.039	1.20135e-11	1.1484e-09	rs10455872|rs12740374|rs429358|rs73015024|rs7412
emb32	free cholesterol to total lipids in small HDL percentage	4	131	5	2104.33	6.92382e-11	5.92161e-09	rs429358|rs60049679|rs73015024|rs7412
emb98	free cholesterol to total lipids in small HDL percentage	4	131	21	123.899	8.08938e-08	3.94652e-06	rs429358|rs609280|rs73015024|rs7412
emb99	free cholesterol to total lipids in small HDL percentage	3	131	6	527.451	1.44785e-07	6.64457e-06	rs429358|rs73015024|rs7412
emb92	phospholipids:total lipids ratio, high density lipoprotein cholesterol measurement	30	228	79	205.666	5.68016e-54	1.27955e-50	rs10455872|rs11591147|rs1168044|rs1260326|rs12721030|rs12740374|rs17725246|rs2070895|rs2498323|rs261290|rs2618566|rs2740488|rs28601761|rs328|rs4240624|rs429358|rs4299376|rs45611741|rs4921913|rs563290|rs576125|rs58542926|rs6453131|rs6863148|rs693668|rs73015024|rs7412|rs7970695|rs934197|rs964184
emb4	phospholipids:total lipids ratio, high density lipoprotein cholesterol measurement	4	228	44	29.8307	1.58362e-05	0.00041785	rs2706362|rs429358|rs7412|rs7741021
emb54	phospholipids:total lipids ratio, high density lipoprotein cholesterol measurement	3	228	18	59.4076	3.04179e-05	0.000739552	rs11130213|rs13107325|rs56319902
emb14	phospholipids:total lipids ratio, high density lipoprotein cholesterol measurement	7	228	19	175.371	2.31898e-13	2.73689e-11	rs10455872|rs13269369|rs28601761|rs429358|rs576125|rs73015024|rs7412
emb89	phospholipids:total lipids ratio, high density lipoprotein cholesterol measurement	3	228	3		3.87101e-08	2.03162e-06	rs11887534|rs13107325|rs4299376
emb79	phospholipids:total lipids ratio, high density lipoprotein cholesterol measurement	4	228	27	51.8358	2.14223e-06	7.5279e-05	rs2706362|rs429358|rs576125|rs7412
emb86	phospholipids:total lipids ratio, high density lipoprotein cholesterol measurement	4	228	13	132.076	9.06001e-08	4.35607e-06	rs12740374|rs2706362|rs73015024|rs7412
emb37	phospholipids:total lipids ratio, high density lipoprotein cholesterol measurement	11	228	38	124.986	6.0603e-19	1.45771e-16	rs10455872|rs11130213|rs12721030|rs12740374|rs429358|rs563290|rs62106258|rs73015024|rs7412|rs934197|rs964184
emb7	phospholipids:total lipids ratio, high density lipoprotein cholesterol measurement	11	228	20	378.787	8.92331e-23	3.64612e-20	rs12721030|rs12740374|rs3184504|rs429358|rs563290|rs58542926|rs73015024|rs7412|rs7741021|rs934197|rs964184
emb1	phospholipids:total lipids ratio, high density lipoprotein cholesterol measurement	3	228	10	126.831	4.56409e-06	0.00014495	rs11130213|rs7412|rs7481311
emb110	phospholipids:total lipids ratio, high density lipoprotein cholesterol measurement	4	228	38	35.0845	8.74971e-06	0.000252357	rs11130213|rs3748136|rs4240624|rs62106258
emb39	phospholipids:total lipids ratio, high density lipoprotein cholesterol measurement	3	228	14	80.7776	1.37058e-05	0.000370508	rs11130213|rs429358|rs7412
emb115	phospholipids:total lipids ratio, high density lipoprotein cholesterol measurement	3	228	4	899.527	1.54451e-07	7.03931e-06	rs11887534|rs3184504|rs4299376
emb64	phospholipids:total lipids ratio, high density lipoprotein cholesterol measurement	12	228	27	246.867	2.934e-23	1.27743e-20	rs10455872|rs11591147|rs11887534|rs12740374|rs28601761|rs3184504|rs429358|rs4299376|rs73015024|rs7412|rs7970695|rs934197
emb29	phospholipids:total lipids ratio, high density lipoprotein cholesterol measurement	10	228	20	303.954	3.01239e-20	8.68051e-18	rs10455872|rs11887534|rs1260326|rs12740374|rs28601761|rs429358|rs4299376|rs73015024|rs7412|rs934197
emb111	phospholipids:total lipids ratio, high density lipoprotein cholesterol measurement	5	228	11	249.191	1.96882e-10	1.57564e-08	rs10455872|rs11887534|rs1260326|rs12740374|rs4299376
emb12	phospholipids:total lipids ratio, high density lipoprotein cholesterol measurement	4	228	5	1191.42	6.47261e-10	4.7853e-08	rs28601761|rs429358|rs73015024|rs7412
emb20	phospholipids:total lipids ratio, high density lipoprotein cholesterol measurement	6	228	11	364.543	6.55916e-13	7.39099e-11	rs10455872|rs12740374|rs28601761|rs429358|rs73015024|rs7412
emb32	phospholipids:total lipids ratio, high density lipoprotein cholesterol measurement	4	228	5	1191.42	6.47261e-10	4.7853e-08	rs429358|rs60049679|rs73015024|rs7412
emb98	phospholipids:total lipids ratio, high density lipoprotein cholesterol measurement	5	228	21	93.5543	8.43474e-09	5.20999e-07	rs12419692|rs429358|rs609280|rs73015024|rs7412
emb99	phospholipids:total lipids ratio, high density lipoprotein cholesterol measurement	3	228	6	295.279	7.68376e-07	2.96385e-05	rs429358|rs73015024|rs7412
emb28	phospholipids:total lipids ratio, high density lipoprotein cholesterol measurement	3	228	6	295.279	7.68376e-07	2.96385e-05	rs12419692|rs609280|rs75393320
emb81	phospholipids:total lipids ratio, high density lipoprotein cholesterol measurement	3	228	5	447.909	3.85156e-07	1.58527e-05	rs11887534|rs1260326|rs4299376
emb114	phospholipids:total lipids ratio, high density lipoprotein cholesterol measurement	3	228	5	447.909	3.85156e-07	1.58527e-05	rs11887534|rs34848242|rs4299376
emb92	fatty acid amount, linoleic acid measurement	17	115	79	186.949	2.01051e-31	1.86013e-28	rs10455872|rs11591147|rs1260326|rs2070895|rs261290|rs2740488|rs28601761|rs328|rs4299376|rs45611741|rs576125|rs58542926|rs6453131|rs693668|rs73015024|rs7412|rs964184
emb14	fatty acid amount, linoleic acid measurement	5	115	19	217.156	1.54421e-10	1.25325e-08	rs10455872|rs28601761|rs576125|rs73015024|rs7412
emb37	fatty acid amount, linoleic acid measurement	5	115	38	91.8689	6.49504e-09	4.10485e-07	rs10455872|rs11130213|rs73015024|rs7412|rs964184
emb7	fatty acid amount, linoleic acid measurement	6	115	20	263.913	8.4352e-13	9.37045e-11	rs3184504|rs58542926|rs73015024|rs7412|rs77926279|rs964184
emb1	fatty acid amount, linoleic acid measurement	3	115	10	256.867	5.8319e-07	2.30725e-05	rs11130213|rs7412|rs7481311
emb18	fatty acid amount, linoleic acid measurement	3	115	15	148.9	2.19746e-06	7.70946e-05	rs10455872|rs11130213|rs6926458
emb115	fatty acid amount, linoleic acid measurement	4	115	4		8.18311e-12	8.01772e-10	rs11887534|rs3184504|rs4299376|rs77926279
emb64	fatty acid amount, linoleic acid measurement	9	115	27	312.287	4.22711e-19	1.06316e-16	rs10455872|rs11591147|rs11887534|rs28601761|rs3184504|rs4299376|rs73015024|rs7412|rs77926279
emb29	fatty acid amount, linoleic acid measurement	7	115	20	330.709	2.74379e-15	4.0968e-13	rs10455872|rs11887534|rs1260326|rs28601761|rs4299376|rs73015024|rs7412
emb111	fatty acid amount, linoleic acid measurement	4	115	11	341.724	2.67551e-09	1.81299e-07	rs10455872|rs11887534|rs1260326|rs4299376
emb12	fatty acid amount, linoleic acid measurement	3	115	5	887.685	4.89044e-08	2.499e-06	rs28601761|rs73015024|rs7412
emb20	fatty acid amount, linoleic acid measurement	4	115	11	341.724	2.67551e-09	1.81299e-07	rs10455872|rs28601761|rs73015024|rs7412
emb98	fatty acid amount, linoleic acid measurement	4	115	21	142.223	4.7886e-08	2.45161e-06	rs609280|rs62219909|rs73015024|rs7412
emb99	fatty acid amount, linoleic acid measurement	3	115	6	592.805	9.76864e-08	4.66045e-06	rs62119267|rs73015024|rs7412
emb28	fatty acid amount, linoleic acid measurement	3	115	6	592.805	9.76864e-08	4.66045e-06	rs2306029|rs609280|rs75393320
emb81	fatty acid amount, linoleic acid measurement	3	115	5	887.685	4.89044e-08	2.499e-06	rs11887534|rs1260326|rs4299376
emb92	cirrhosis of liver	4	12	79	440.652	8.74063e-10	6.34973e-08	rs28601761|rs429358|rs58542926|rs7412
emb14	cirrhosis of liver	3	12	19	1364.95	4.22623e-09	2.77102e-07	rs28601761|rs429358|rs7412
emb7	cirrhosis of liver	3	12	20	1259.96	4.97154e-09	3.22784e-07	rs429358|rs58542926|rs7412
emb64	cirrhosis of liver	3	12	27	926.584	1.27469e-08	7.58074e-07	rs28601761|rs429358|rs7412
emb29	cirrhosis of liver	3	12	20	1259.96	4.97154e-09	3.22784e-07	rs28601761|rs429358|rs7412
emb12	cirrhosis of liver	3	12	5	9316.68	4.36758e-11	3.81859e-09	rs28601761|rs429358|rs7412
emb20	cirrhosis of liver	3	12	11	2815.5	7.20217e-10	5.28545e-08	rs28601761|rs429358|rs7412
emb92	saturated fatty acids to total fatty acids percentage	19	209	79	111.625	7.68044e-31	6.90855e-28	rs10455872|rs1168044|rs1260326|rs2070895|rs2498323|rs261290|rs28601761|rs328|rs3798220|rs4921913|rs576125|rs58542926|rs601338|rs6863148|rs73015024|rs7412|rs934197|rs9577924|rs964184
emb4	saturated fatty acids to total fatty acids percentage	3	209	44	23.7476	0.000358944	0.00654006	rs11655704|rs154487|rs7412
emb14	saturated fatty acids to total fatty acids percentage	6	209	19	151.844	2.22754e-11	2.04333e-09	rs10455872|rs28601761|rs3798220|rs576125|rs73015024|rs7412
emb79	saturated fatty acids to total fatty acids percentage	3	209	27	40.5642	8.24278e-05	0.00178869	rs154487|rs576125|rs7412
emb86	saturated fatty acids to total fatty acids percentage	4	209	13	144.815	6.39457e-08	3.18874e-06	rs11655704|rs154487|rs73015024|rs7412
emb37	saturated fatty acids to total fatty acids percentage	10	209	38	119.598	3.02716e-17	5.883e-15	rs10455872|rs12232410|rs2250377|rs3798220|rs62262510|rs6567160|rs73015024|rs7412|rs934197|rs964184
emb7	saturated fatty acids to total fatty acids percentage	6	209	20	141.015	3.17395e-11	2.83625e-09	rs3184504|rs58542926|rs73015024|rs7412|rs934197|rs964184
emb110	saturated fatty acids to total fatty acids percentage	3	209	38	27.8196	0.000231802	0.00445804	rs62262510|rs6567160|rs7821812
emb18	saturated fatty acids to total fatty acids percentage	3	209	15	81.081	1.31808e-05	0.000358071	rs10455872|rs3798220|rs62262510
emb64	saturated fatty acids to total fatty acids percentage	7	209	27	115.423	2.16422e-12	2.28466e-10	rs10455872|rs28601761|rs3184504|rs3798220|rs73015024|rs7412|rs934197
emb29	saturated fatty acids to total fatty acids percentage	7	209	20	177.467	1.92444e-13	2.29107e-11	rs10455872|rs1260326|rs28601761|rs3798220|rs73015024|rs7412|rs934197
emb111	saturated fatty acids to total fatty acids percentage	3	209	11	121.345	4.82407e-06	0.000151682	rs10455872|rs1260326|rs3798220
emb12	saturated fatty acids to total fatty acids percentage	3	209	5	484.782	2.96437e-07	1.25768e-05	rs28601761|rs73015024|rs7412
emb20	saturated fatty acids to total fatty acids percentage	5	209	11	271.058	1.27094e-10	1.04323e-08	rs10455872|rs28601761|rs3798220|rs73015024|rs7412
emb98	saturated fatty acids to total fatty acids percentage	3	209	21	54.0269	3.80004e-05	0.000899346	rs609280|rs73015024|rs7412
emb14	prothrombin time measurement	3	35	19	392.538	1.25214e-07	5.82361e-06	rs576125|rs6843082|rs7903146
emb92	free androgen index	7	252	79	26.505	2.23066e-08	1.24192e-06	rs1260326|rs13094957|rs2498323|rs35186251|rs4240624|rs4690098|rs7970695
emb4	free androgen index	3	252	44	19.6372	0.000618498	0.0104029	rs11655704|rs13210511|rs1591805
emb37	free androgen index	3	252	38	23.0069	0.000400562	0.00722165	rs11130213|rs1730859|rs35186251
emb7	free androgen index	3	252	20	47.3317	5.69019e-05	0.00128763	rs13210511|rs1591805|rs35186251
emb92	triglyceride measurement, sleep duration trait	16	80	79	266.826	6.81092e-32	6.36971e-29	rs1145210|rs1168044|rs1260326|rs12721030|rs2070895|rs261290|rs28601761|rs328|rs35186251|rs429358|rs4921913|rs58542926|rs72814468|rs7412|rs934197|rs964184
emb14	triglyceride measurement, sleep duration trait	3	80	19	162.294	1.55923e-06	5.64775e-05	rs28601761|rs429358|rs7412
emb37	triglyceride measurement, sleep duration trait	7	80	38	207.753	3.20263e-14	4.19444e-12	rs1145210|rs12721030|rs35186251|rs429358|rs7412|rs934197|rs964184
emb7	triglyceride measurement, sleep duration trait	8	80	20	610.071	3.54134e-19	9.0207e-17	rs1145210|rs12721030|rs35186251|rs429358|rs58542926|rs7412|rs934197|rs964184
emb64	triglyceride measurement, sleep duration trait	4	80	27	153.003	3.21771e-08	1.73191e-06	rs28601761|rs429358|rs7412|rs934197
emb29	triglyceride measurement, sleep duration trait	6	80	20	386.142	9.06523e-14	1.12364e-11	rs1260326|rs28601761|rs429358|rs72814468|rs7412|rs934197
emb12	triglyceride measurement, sleep duration trait	3	80	5	1266.31	1.62862e-08	9.40697e-07	rs28601761|rs429358|rs7412
emb20	triglyceride measurement, sleep duration trait	3	80	11	324.472	2.67337e-07	1.14604e-05	rs28601761|rs429358|rs7412
emb92	cholesteryl esters:total lipids ratio, high density lipoprotein cholesterol measurement	33	189	79	304.878	6.04618e-64	3.1326e-60	rs10455872|rs11591147|rs1168044|rs1260326|rs12721030|rs12740374|rs17725246|rs1883711|rs2070895|rs261290|rs2618566|rs2740488|rs28601761|rs3095075|rs328|rs35186251|rs3798220|rs4240624|rs429358|rs4299376|rs45611741|rs4921913|rs5112|rs563290|rs576125|rs58542926|rs601338|rs6453131|rs73015024|rs7412|rs7970695|rs934197|rs964184
emb4	cholesteryl esters:total lipids ratio, high density lipoprotein cholesterol measurement	4	189	44	36.1083	7.57598e-06	0.000222669	rs2706362|rs429358|rs7412|rs7741021
emb14	cholesteryl esters:total lipids ratio, high density lipoprotein cholesterol measurement	9	189	19	332.568	8.29229e-19	1.94229e-16	rs10455872|rs13269369|rs28601761|rs3798220|rs429358|rs5112|rs576125|rs73015024|rs7412
emb79	cholesteryl esters:total lipids ratio, high density lipoprotein cholesterol measurement	5	189	27	82.4072	1.2901e-08	7.65482e-07	rs2706362|rs429358|rs5112|rs576125|rs7412
emb86	cholesteryl esters:total lipids ratio, high density lipoprotein cholesterol measurement	4	189	13	161.109	4.2724e-08	2.21491e-06	rs12740374|rs2706362|rs73015024|rs7412
emb37	cholesteryl esters:total lipids ratio, high density lipoprotein cholesterol measurement	13	189	38	198.713	2.34687e-24	1.19444e-21	rs10455872|rs11130213|rs12721030|rs12740374|rs35186251|rs3798220|rs429358|rs5112|rs563290|rs73015024|rs7412|rs934197|rs964184
emb7	cholesteryl esters:total lipids ratio, high density lipoprotein cholesterol measurement	13	189	20	702.416	3.51054e-29	2.88707e-26	rs12721030|rs12740374|rs3184504|rs35186251|rs429358|rs5112|rs563290|rs58542926|rs73015024|rs7412|rs7741021|rs934197|rs964184
emb1	cholesteryl esters:total lipids ratio, high density lipoprotein cholesterol measurement	3	189	10	154.125	2.6006e-06	8.94479e-05	rs11130213|rs7412|rs7481311
emb110	cholesteryl esters:total lipids ratio, high density lipoprotein cholesterol measurement	5	189	38	55.0614	7.82222e-08	3.82699e-06	rs11130213|rs3748136|rs4240624|rs7012637|rs7821812
emb18	cholesteryl esters:total lipids ratio, high density lipoprotein cholesterol measurement	3	189	15	89.7593	9.75864e-06	0.000277928	rs10455872|rs11130213|rs3798220
emb39	cholesteryl esters:total lipids ratio, high density lipoprotein cholesterol measurement	4	189	14	144.456	5.96817e-08	2.99456e-06	rs11130213|rs429358|rs5112|rs7412
emb64	cholesteryl esters:total lipids ratio, high density lipoprotein cholesterol measurement	13	189	27	350.275	8.92977e-27	6.02425e-24	rs10455872|rs11591147|rs12740374|rs28601761|rs3184504|rs3798220|rs429358|rs4299376|rs5112|rs73015024|rs7412|rs7970695|rs934197
emb29	cholesteryl esters:total lipids ratio, high density lipoprotein cholesterol measurement	11	189	20	455.423	1.08151e-23	5.03002e-21	rs10455872|rs1260326|rs12740374|rs28601761|rs3798220|rs429358|rs4299376|rs5112|rs73015024|rs7412|rs934197
emb111	cholesteryl esters:total lipids ratio, high density lipoprotein cholesterol measurement	5	189	11	301.815	7.65804e-11	6.48745e-09	rs10455872|rs1260326|rs12740374|rs3798220|rs4299376
emb12	cholesteryl esters:total lipids ratio, high density lipoprotein cholesterol measurement	5	189	5		1.68049e-13	2.01454e-11	rs28601761|rs429358|rs5112|rs73015024|rs7412
emb17	cholesteryl esters:total lipids ratio, high density lipoprotein cholesterol measurement	3	189	3		2.19895e-08	1.22559e-06	rs429358|rs5112|rs7412
emb20	cholesteryl esters:total lipids ratio, high density lipoprotein cholesterol measurement	8	189	11	969.686	5.5845e-19	1.35249e-16	rs10455872|rs12740374|rs28601761|rs3798220|rs429358|rs5112|rs73015024|rs7412
emb32	cholesteryl esters:total lipids ratio, high density lipoprotein cholesterol measurement	4	189	5	1443.19	3.04092e-10	2.36638e-08	rs429358|rs5112|rs73015024|rs7412
emb33	cholesteryl esters:total lipids ratio, high density lipoprotein cholesterol measurement	3	189	4	1094.23	8.77753e-08	4.24784e-06	rs429358|rs5112|rs7412
emb50	cholesteryl esters:total lipids ratio, high density lipoprotein cholesterol measurement	3	189	3		2.19895e-08	1.22559e-06	rs429358|rs5112|rs7412
emb98	cholesteryl esters:total lipids ratio, high density lipoprotein cholesterol measurement	6	189	21	146.022	2.41435e-11	2.20618e-09	rs12419692|rs429358|rs5112|rs609280|rs73015024|rs7412
emb99	cholesteryl esters:total lipids ratio, high density lipoprotein cholesterol measurement	4	189	6	721.48	9.10263e-10	6.59606e-08	rs429358|rs5112|rs73015024|rs7412
emb28	cholesteryl esters:total lipids ratio, high density lipoprotein cholesterol measurement	3	189	6	357.581	4.37054e-07	1.77407e-05	rs12419692|rs609280|rs75393320
emb58	cholesterol:total lipids ratio, high density lipoprotein cholesterol measurement	3	218	16	71.7435	1.83544e-05	0.000476627	rs34473775|rs73015024|rs7412
emb92	cholesterol:total lipids ratio, high density lipoprotein cholesterol measurement	31	218	79	229.876	6.01462e-57	1.64013e-53	rs10455872|rs11591147|rs1168044|rs1260326|rs12721030|rs12740374|rs17725246|rs2070895|rs261290|rs2618566|rs2740488|rs28601761|rs3095075|rs328|rs3798220|rs4240624|rs429358|rs4299376|rs45611741|rs4921913|rs563290|rs576125|rs58542926|rs601338|rs6453131|rs693668|rs73015024|rs7412|rs7970695|rs934197|rs964184
emb4	cholesterol:total lipids ratio, high density lipoprotein cholesterol measurement	4	218	44	31.2259	1.32823e-05	0.00036064	rs2706362|rs34473775|rs429358|rs7412
emb14	cholesterol:total lipids ratio, high density lipoprotein cholesterol measurement	8	218	19	231.038	7.98864e-16	1.26653e-13	rs10455872|rs13269369|rs28601761|rs3798220|rs429358|rs576125|rs73015024|rs7412
emb52	cholesterol:total lipids ratio, high density lipoprotein cholesterol measurement	3	218	17	66.6024	2.22341e-05	0.000562763	rs11887534|rs34473775|rs4299376
emb89	cholesterol:total lipids ratio, high density lipoprotein cholesterol measurement	3	218	3		3.38162e-08	1.81485e-06	rs11887534|rs13107325|rs4299376
emb79	cholesterol:total lipids ratio, high density lipoprotein cholesterol measurement	5	218	27	71.2937	2.63182e-08	1.44569e-06	rs2706362|rs34473775|rs429358|rs576125|rs7412
emb86	cholesterol:total lipids ratio, high density lipoprotein cholesterol measurement	4	218	13	138.72	7.57098e-08	3.72165e-06	rs12740374|rs2706362|rs73015024|rs7412
emb37	cholesterol:total lipids ratio, high density lipoprotein cholesterol measurement	11	218	38	131.438	3.67178e-19	9.29811e-17	rs10455872|rs11130213|rs12721030|rs12740374|rs3798220|rs429358|rs563290|rs73015024|rs7412|rs934197|rs964184
emb7	cholesterol:total lipids ratio, high density lipoprotein cholesterol measurement	10	218	20	323.113	1.9084e-20	5.62439e-18	rs12721030|rs12740374|rs3184504|rs429358|rs563290|rs58542926|rs73015024|rs7412|rs934197|rs964184
emb1	cholesterol:total lipids ratio, high density lipoprotein cholesterol measurement	3	218	10	133.157	3.9902e-06	0.000129502	rs11130213|rs7412|rs7481311
emb110	cholesterol:total lipids ratio, high density lipoprotein cholesterol measurement	5	218	38	47.5051	1.58943e-07	7.21613e-06	rs11130213|rs3748136|rs4240624|rs7012637|rs7821812
emb18	cholesterol:total lipids ratio, high density lipoprotein cholesterol measurement	3	218	15	77.6604	1.49488e-05	0.000397964	rs10455872|rs11130213|rs3798220
emb39	cholesterol:total lipids ratio, high density lipoprotein cholesterol measurement	3	218	14	84.665	1.19878e-05	0.000330656	rs11130213|rs429358|rs7412
emb115	cholesterol:total lipids ratio, high density lipoprotein cholesterol measurement	3	218	4	942.46	1.3494e-07	6.23452e-06	rs11887534|rs3184504|rs4299376
emb64	cholesterol:total lipids ratio, high density lipoprotein cholesterol measurement	14	218	27	355.489	1.84293e-28	1.4337e-25	rs10455872|rs11591147|rs11887534|rs12740374|rs28601761|rs3184504|rs34473775|rs3798220|rs429358|rs4299376|rs73015024|rs7412|rs7970695|rs934197
emb29	cholesterol:total lipids ratio, high density lipoprotein cholesterol measurement	12	218	20	484.503	1.25139e-25	7.66386e-23	rs10455872|rs11887534|rs1260326|rs12740374|rs28601761|rs34473775|rs3798220|rs429358|rs4299376|rs73015024|rs7412|rs934197
emb111	cholesterol:total lipids ratio, high density lipoprotein cholesterol measurement	6	218	11	376.731	4.99946e-13	5.70296e-11	rs10455872|rs11887534|rs1260326|rs12740374|rs3798220|rs4299376
emb12	cholesterol:total lipids ratio, high density lipoprotein cholesterol measurement	4	218	5	1247.22	5.40366e-10	4.03764e-08	rs28601761|rs429358|rs73015024|rs7412
emb20	cholesterol:total lipids ratio, high density lipoprotein cholesterol measurement	7	218	11	548.491	1.13114e-15	1.76417e-13	rs10455872|rs12740374|rs28601761|rs3798220|rs429358|rs73015024|rs7412
emb32	cholesterol:total lipids ratio, high density lipoprotein cholesterol measurement	3	218	5	466.789	3.36539e-07	1.40798e-05	rs429358|rs73015024|rs7412
emb98	cholesterol:total lipids ratio, high density lipoprotein cholesterol measurement	5	218	21	97.8405	6.73998e-09	4.24619e-07	rs12419692|rs429358|rs609280|rs73015024|rs7412
emb99	cholesterol:total lipids ratio, high density lipoprotein cholesterol measurement	3	218	6	307.802	6.71461e-07	2.62718e-05	rs429358|rs73015024|rs7412
emb28	cholesterol:total lipids ratio, high density lipoprotein cholesterol measurement	3	218	6	307.802	6.71461e-07	2.62718e-05	rs12419692|rs609280|rs75393320
emb81	cholesterol:total lipids ratio, high density lipoprotein cholesterol measurement	3	218	5	466.789	3.36539e-07	1.40798e-05	rs11887534|rs1260326|rs4299376
emb114	cholesterol:total lipids ratio, high density lipoprotein cholesterol measurement	3	218	5	466.789	3.36539e-07	1.40798e-05	rs11887534|rs34848242|rs4299376
emb92	cholesterol to total lipids in very large HDL percentage	17	92	79	244.211	3.31451e-33	3.22799e-30	rs10455872|rs1168044|rs12480916|rs12740374|rs2070895|rs2498323|rs261290|rs2740488|rs28601761|rs328|rs4240624|rs533617|rs576125|rs58542926|rs7412|rs7970695|rs964184
emb4	cholesterol to total lipids in very large HDL percentage	3	92	44	55.0392	3.17062e-05	0.000766335	rs1173771|rs2706362|rs7412
emb14	cholesterol to total lipids in very large HDL percentage	4	92	19	202.859	1.26191e-08	7.52371e-07	rs10455872|rs28601761|rs576125|rs7412
emb79	cholesterol to total lipids in very large HDL percentage	3	92	27	93.9176	7.12173e-06	0.000211332	rs2706362|rs576125|rs7412
emb86	cholesterol to total lipids in very large HDL percentage	3	92	13	226.565	7.06108e-07	2.74863e-05	rs12740374|rs2706362|rs7412
emb37	cholesterol to total lipids in very large HDL percentage	4	92	38	89.2674	2.35577e-07	1.02499e-05	rs10455872|rs12740374|rs7412|rs964184
emb7	cholesterol to total lipids in very large HDL percentage	4	92	20	190	1.57573e-08	9.13001e-07	rs12740374|rs58542926|rs7412|rs964184
emb64	cholesterol to total lipids in very large HDL percentage	5	92	27	175.131	3.41934e-10	2.63631e-08	rs10455872|rs12740374|rs28601761|rs7412|rs7970695
emb29	cholesterol to total lipids in very large HDL percentage	4	92	20	190	1.57573e-08	9.13001e-07	rs10455872|rs12740374|rs28601761|rs7412
emb20	cholesterol to total lipids in very large HDL percentage	4	92	11	432.587	1.08344e-09	7.76407e-08	rs10455872|rs12740374|rs28601761|rs7412
emb92	liver disease	7	33	79	249.899	9.94313e-15	1.39385e-12	rs1260326|rs28601761|rs4240624|rs429358|rs4299376|rs58542926|rs7412
emb14	liver disease	3	33	19	419.872	1.04418e-07	4.95059e-06	rs28601761|rs429358|rs7412
emb7	liver disease	3	33	20	394.6	1.22803e-07	5.72119e-06	rs429358|rs58542926|rs7412
emb64	liver disease	4	33	27	402.568	8.43314e-10	6.14221e-08	rs28601761|rs429358|rs4299376|rs7412
emb29	liver disease	5	33	20	782.691	3.22859e-13	3.75566e-11	rs1260326|rs28601761|rs429358|rs4299376|rs7412
emb12	liver disease	3	33	5	3448.84	1.08265e-09	7.76274e-08	rs28601761|rs429358|rs7412
emb20	liver disease	3	33	11	818.42	1.78279e-08	1.01907e-06	rs28601761|rs429358|rs7412
emb92	non-alcoholic fatty liver disease	11	78	79	160.702	2.12366e-20	6.20935e-18	rs1168044|rs1260326|rs28601761|rs328|rs35186251|rs429358|rs58542926|rs601338|rs7012891|rs7970695|rs964184
emb14	non-alcoholic fatty liver disease	3	78	19	167.732	1.44428e-06	5.26823e-05	rs28601761|rs429358|rs7012891
emb37	non-alcoholic fatty liver disease	4	78	38	106.415	1.20947e-07	5.64848e-06	rs1421085|rs35186251|rs429358|rs964184
emb7	non-alcoholic fatty liver disease	5	78	20	303.6	2.84785e-11	2.56699e-09	rs35186251|rs429358|rs58542926|rs7741021|rs964184
emb64	non-alcoholic fatty liver disease	3	78	27	111.554	4.33055e-06	0.000138596	rs28601761|rs429358|rs7970695
emb29	non-alcoholic fatty liver disease	3	78	20	157.154	1.69773e-06	6.11184e-05	rs1260326|rs28601761|rs429358
emb20	non-alcoholic fatty liver disease	3	78	11	333.529	2.47585e-07	1.07004e-05	rs28601761|rs429358|rs7012891
emb92	low density lipoprotein cholesterol measurement, phospholipids:total lipids ratio	33	145	79	421.68	3.72135e-68	2.75439e-64	rs10455872|rs11591147|rs1168044|rs1260326|rs12740374|rs138458033|rs146534110|rs17725246|rs188247550|rs1883711|rs2070895|rs2498323|rs261290|rs2618566|rs2740488|rs28601761|rs328|rs3798220|rs429358|rs4299376|rs45611741|rs4921913|rs563290|rs576125|rs58542926|rs601338|rs6453131|rs6863148|rs73015024|rs7412|rs7970695|rs934197|rs964184
emb14	low density lipoprotein cholesterol measurement, phospholipids:total lipids ratio	8	145	19	351.634	2.89387e-17	5.64088e-15	rs10455872|rs138458033|rs28601761|rs3798220|rs429358|rs576125|rs73015024|rs7412
emb79	low density lipoprotein cholesterol measurement, phospholipids:total lipids ratio	3	145	27	58.8911	2.78233e-05	0.000683982	rs429358|rs576125|rs7412
emb86	low density lipoprotein cholesterol measurement, phospholipids:total lipids ratio	3	145	13	141.228	2.78158e-06	9.48389e-05	rs12740374|rs73015024|rs7412
emb37	low density lipoprotein cholesterol measurement, phospholipids:total lipids ratio	11	145	38	204.183	3.72508e-21	1.19876e-18	rs10455872|rs12740374|rs138458033|rs3798220|rs429358|rs563290|rs73015024|rs7412|rs8061221|rs934197|rs964184
emb7	low density lipoprotein cholesterol measurement, phospholipids:total lipids ratio	8	145	20	327.957	4.81436e-17	9.07046e-15	rs12740374|rs429358|rs563290|rs58542926|rs73015024|rs7412|rs934197|rs964184
emb110	low density lipoprotein cholesterol measurement, phospholipids:total lipids ratio	3	145	38	40.4029	7.88592e-05	0.00171701	rs1736084|rs3748136|rs7821812
emb18	low density lipoprotein cholesterol measurement, phospholipids:total lipids ratio	3	145	15	117.743	4.41122e-06	0.000140785	rs10455872|rs3798220|rs5015801
emb64	low density lipoprotein cholesterol measurement, phospholipids:total lipids ratio	12	145	27	399.955	1.0987e-25	6.79293e-23	rs10455872|rs11591147|rs12740374|rs138458033|rs28601761|rs3798220|rs429358|rs4299376|rs73015024|rs7412|rs7970695|rs934197
emb29	low density lipoprotein cholesterol measurement, phospholipids:total lipids ratio	11	145	20	605.941	5.37384e-25	2.97463e-22	rs10455872|rs1260326|rs12740374|rs138458033|rs28601761|rs3798220|rs429358|rs4299376|rs73015024|rs7412|rs934197
emb111	low density lipoprotein cholesterol measurement, phospholipids:total lipids ratio	6	145	11	572.763	4.1981e-14	5.42145e-12	rs10455872|rs1260326|rs12740374|rs138458033|rs3798220|rs4299376
emb87	low density lipoprotein cholesterol measurement, phospholipids:total lipids ratio	3	145	4	1451.18	3.94631e-08	2.06487e-06	rs10455872|rs138458033|rs3798220
emb12	low density lipoprotein cholesterol measurement, phospholipids:total lipids ratio	4	145	5	1894.76	1.04379e-10	8.70294e-09	rs28601761|rs429358|rs73015024|rs7412
emb20	low density lipoprotein cholesterol measurement, phospholipids:total lipids ratio	8	145	11	1280.08	6.40996e-20	1.78169e-17	rs10455872|rs12740374|rs138458033|rs28601761|rs3798220|rs429358|rs73015024|rs7412
emb32	low density lipoprotein cholesterol measurement, phospholipids:total lipids ratio	3	145	5	715.212	9.85012e-08	4.695e-06	rs429358|rs73015024|rs7412
emb98	low density lipoprotein cholesterol measurement, phospholipids:total lipids ratio	3	145	21	78.3419	1.27722e-05	0.000349426	rs429358|rs73015024|rs7412
emb99	low density lipoprotein cholesterol measurement, phospholipids:total lipids ratio	3	145	6	469.259	1.9669e-07	8.71748e-06	rs429358|rs73015024|rs7412
emb92	basophil count	3	266	79	10.0177	0.00390002	0.0419035	rs28601761|rs58542926|rs7012891
emb4	basophil count	3	266	44	18.5806	0.00072324	0.0117851	rs11586056|rs154487|rs25645
emb79	basophil count	4	266	27	44.3574	3.94252e-06	0.000128228	rs115725744|rs154487|rs25645|rs72928038
emb22	basophil count	3	266	13	76.2753	1.71032e-05	0.000448146	rs115725744|rs6897932|rs72928038
emb110	basophil count	3	266	38	21.7575	0.000468831	0.00826657	rs13100173|rs1736084|rs3748136
emb112	basophil count	3	266	11	95.4337	9.92542e-06	0.000281872	rs25645|rs3184504|rs72928038
emb64	basophil count	3	266	27	31.745	0.000167878	0.00334872	rs25645|rs28601761|rs3184504
emb58	phospholipids:total lipids ratio	4	467	16	47.9113	3.94414e-06	0.000128264	rs25645|rs34473775|rs73015024|rs7412
emb92	phospholipids:total lipids ratio	39	467	79	151.787	5.99525e-63	2.84342e-59	rs10455872|rs11591147|rs1168044|rs12480916|rs1260326|rs12740374|rs17725246|rs188247550|rs1883711|rs2070895|rs2498323|rs261290|rs2618566|rs2740488|rs28601761|rs2891168|rs328|rs35186251|rs3798220|rs4240624|rs429358|rs4299376|rs45611741|rs4921913|rs5112|rs533617|rs563290|rs576125|rs58542926|rs6453131|rs6863148|rs693668|rs7012891|rs73015024|rs7412|rs7970695|rs934197|rs9577924|rs964184
emb4	phospholipids:total lipids ratio	10	467	44	42.8082	4.86173e-13	5.5679e-11	rs11655704|rs1173771|rs12509595|rs25645|rs2706362|rs34473775|rs405697|rs429358|rs7412|rs7741021
emb54	phospholipids:total lipids ratio	4	467	18	41.0935	6.55854e-06	0.00019724	rs11130213|rs13100173|rs13107325|rs56319902
emb77	phospholipids:total lipids ratio	3	467	17	30.764	0.000211775	0.00411688	rs11887534|rs25645|rs34473775
emb14	phospholipids:total lipids ratio	10	467	19	161.389	2.11383e-17	4.18335e-15	rs10455872|rs28601761|rs2891168|rs3798220|rs429358|rs5112|rs576125|rs7012891|rs73015024|rs7412
emb52	phospholipids:total lipids ratio	4	467	17	44.2807	5.12932e-06	0.000159709	rs11887534|rs25645|rs34473775|rs4299376
emb89	phospholipids:total lipids ratio	3	467	3		3.34896e-07	1.40361e-05	rs11887534|rs13107325|rs4299376
emb79	phospholipids:total lipids ratio	7	467	27	50.7277	5.95193e-10	4.42688e-08	rs25645|rs2706362|rs34473775|rs429358|rs5112|rs576125|rs7412
emb86	phospholipids:total lipids ratio	5	467	13	90.1463	1.964e-08	1.1075e-06	rs11655704|rs12740374|rs2706362|rs73015024|rs7412
emb40	phospholipids:total lipids ratio	4	467	17	44.2807	5.12932e-06	0.000159709	rs11130213|rs13100173|rs2706362|rs35902944
emb37	phospholipids:total lipids ratio	17	467	38	119.688	3.95908e-27	2.77195e-24	rs10455872|rs11130213|rs12740374|rs13100173|rs1421085|rs17298067|rs1730859|rs35186251|rs3798220|rs429358|rs5112|rs563290|rs6567160|rs73015024|rs7412|rs934197|rs964184
emb7	phospholipids:total lipids ratio	12	467	20	219.308	1.34194e-21	4.60449e-19	rs12740374|rs3184504|rs35186251|rs429358|rs5112|rs563290|rs58542926|rs73015024|rs7412|rs7741021|rs934197|rs964184
emb1	phospholipids:total lipids ratio	4	467	10	95.6102	4.70432e-07	1.8956e-05	rs11130213|rs13100173|rs7412|rs7481311
emb110	phospholipids:total lipids ratio	9	467	38	45.1056	4.83356e-12	4.89126e-10	rs11130213|rs13100173|rs13272296|rs1421085|rs1736084|rs4240624|rs6567160|rs7012637|rs7821812
emb18	phospholipids:total lipids ratio	5	467	15	72.066	4.5303e-08	2.33367e-06	rs10455872|rs11130213|rs13100173|rs2891168|rs3798220
emb39	phospholipids:total lipids ratio	6	467	14	108.278	3.15143e-10	2.44613e-08	rs11130213|rs13100173|rs1421085|rs429358|rs5112|rs7412
emb112	phospholipids:total lipids ratio	3	467	11	53.8539	5.30091e-05	0.00120703	rs25645|rs3184504|rs34473775
emb115	phospholipids:total lipids ratio	3	467	4	428.152	1.33264e-06	4.89546e-05	rs11887534|rs3184504|rs4299376
emb24	phospholipids:total lipids ratio	3	467	7	107.573	1.14802e-05	0.000319101	rs25645|rs3184504|rs34473775
emb64	phospholipids:total lipids ratio	16	467	27	214.873	2.84318e-28	2.19864e-25	rs10455872|rs11591147|rs11887534|rs12740374|rs25645|rs28601761|rs3184504|rs34473775|rs3798220|rs429358|rs4299376|rs5112|rs73015024|rs7412|rs7970695|rs934197
emb29	phospholipids:total lipids ratio	14	467	20	342.158	1.91829e-26	1.26128e-23	rs10455872|rs11887534|rs1260326|rs12740374|rs25645|rs28601761|rs34473775|rs3798220|rs429358|rs4299376|rs5112|rs73015024|rs7412|rs934197
emb111	phospholipids:total lipids ratio	7	467	11	252.318	2.43508e-13	2.86737e-11	rs10455872|rs11887534|rs1260326|rs12740374|rs2891168|rs3798220|rs4299376
emb87	phospholipids:total lipids ratio	3	467	4	428.152	1.33264e-06	4.89546e-05	rs10455872|rs2891168|rs3798220
emb12	phospholipids:total lipids ratio	5	467	5		1.59788e-11	1.49762e-09	rs28601761|rs429358|rs5112|rs73015024|rs7412
emb17	phospholipids:total lipids ratio	3	467	3		3.34896e-07	1.40361e-05	rs429358|rs5112|rs7412
emb20	phospholipids:total lipids ratio	9	467	11	655.658	1.92583e-18	4.28238e-16	rs10455872|rs12740374|rs28601761|rs3798220|rs429358|rs5112|rs7012891|rs73015024|rs7412
emb32	phospholipids:total lipids ratio	5	467	5		1.59788e-11	1.49762e-09	rs429358|rs5112|rs60049679|rs73015024|rs7412
emb33	phospholipids:total lipids ratio	3	467	4	428.152	1.33264e-06	4.89546e-05	rs429358|rs5112|rs7412
emb50	phospholipids:total lipids ratio	3	467	3		3.34896e-07	1.40361e-05	rs429358|rs5112|rs7412
emb98	phospholipids:total lipids ratio	6	467	21	57.6763	5.46424e-09	3.51688e-07	rs12419692|rs35902944|rs429358|rs5112|rs73015024|rs7412
emb99	phospholipids:total lipids ratio	5	467	6	720.939	9.53229e-11	7.97867e-09	rs429358|rs5112|rs62119267|rs73015024|rs7412
emb25	phospholipids:total lipids ratio	3	467	5	215.033	3.31432e-06	0.000110331	rs533617|rs563290|rs934197
emb81	phospholipids:total lipids ratio	3	467	5	215.033	3.31432e-06	0.000110331	rs11887534|rs1260326|rs4299376
emb114	phospholipids:total lipids ratio	3	467	5	215.033	3.31432e-06	0.000110331	rs11887534|rs34848242|rs4299376
emb58	low density lipoprotein cholesterol measurement, cholesteryl esters:total lipids ratio	3	114	16	139.28	2.63111e-06	9.03984e-05	rs34473775|rs73015024|rs7412
emb92	low density lipoprotein cholesterol measurement, cholesteryl esters:total lipids ratio	32	114	79	560.432	2.34449e-69	2.16912e-65	rs10455872|rs11591147|rs1168044|rs1260326|rs12740374|rs138458033|rs146534110|rs17725246|rs188247550|rs1883711|rs2070895|rs2498323|rs261290|rs2618566|rs2740488|rs28601761|rs328|rs3798220|rs4240624|rs429358|rs45611741|rs4921913|rs5112|rs563290|rs576125|rs58542926|rs6453131|rs6863148|rs73015024|rs7412|rs934197|rs964184
emb4	low density lipoprotein cholesterol measurement, cholesteryl esters:total lipids ratio	3	114	44	44.1123	6.01038e-05	0.001351	rs34473775|rs429358|rs7412
emb14	low density lipoprotein cholesterol measurement, cholesteryl esters:total lipids ratio	9	114	19	568.234	7.76861e-21	2.37885e-18	rs10455872|rs138458033|rs28601761|rs3798220|rs429358|rs5112|rs576125|rs73015024|rs7412
emb79	low density lipoprotein cholesterol measurement, cholesteryl esters:total lipids ratio	5	114	27	139.756	1.01462e-09	7.30526e-08	rs34473775|rs429358|rs5112|rs576125|rs7412
emb86	low density lipoprotein cholesterol measurement, cholesteryl esters:total lipids ratio	3	114	13	179.947	1.34875e-06	4.94414e-05	rs12740374|rs73015024|rs7412
emb37	low density lipoprotein cholesterol measurement, cholesteryl esters:total lipids ratio	12	114	38	304.814	8.29071e-25	4.48384e-22	rs10455872|rs12740374|rs138458033|rs3798220|rs429358|rs5112|rs563290|rs73015024|rs7412|rs8061221|rs934197|rs964184
emb7	low density lipoprotein cholesterol measurement, cholesteryl esters:total lipids ratio	10	114	20	633.6	2.43144e-23	1.06759e-20	rs12740374|rs3184504|rs429358|rs5112|rs563290|rs58542926|rs73015024|rs7412|rs934197|rs964184
emb110	low density lipoprotein cholesterol measurement, cholesteryl esters:total lipids ratio	3	114	38	51.6995	3.85696e-05	0.000910986	rs1736084|rs3748136|rs4240624
emb18	low density lipoprotein cholesterol measurement, cholesteryl esters:total lipids ratio	3	114	15	150.319	2.14043e-06	7.52259e-05	rs10455872|rs3798220|rs5015801
emb39	low density lipoprotein cholesterol measurement, cholesteryl esters:total lipids ratio	3	114	14	165.286	1.71447e-06	6.16865e-05	rs429358|rs5112|rs7412
emb64	low density lipoprotein cholesterol measurement, cholesteryl esters:total lipids ratio	14	114	27	710.181	1.43184e-32	1.3637e-29	rs10455872|rs11591147|rs11887534|rs12740374|rs138458033|rs28601761|rs3184504|rs34473775|rs3798220|rs429358|rs5112|rs73015024|rs7412|rs934197
emb29	low density lipoprotein cholesterol measurement, cholesteryl esters:total lipids ratio	13	114	20	1197.42	3.70655e-32	3.49165e-29	rs10455872|rs11887534|rs1260326|rs12740374|rs138458033|rs28601761|rs34473775|rs3798220|rs429358|rs5112|rs73015024|rs7412|rs934197
emb111	low density lipoprotein cholesterol measurement, cholesteryl esters:total lipids ratio	6	114	11	739.498	9.65063e-15	1.35509e-12	rs10455872|rs11887534|rs1260326|rs12740374|rs138458033|rs3798220
emb87	low density lipoprotein cholesterol measurement, cholesteryl esters:total lipids ratio	3	114	4	1892.37	1.90755e-08	1.08014e-06	rs10455872|rs138458033|rs3798220
emb12	low density lipoprotein cholesterol measurement, cholesteryl esters:total lipids ratio	5	114	5		1.29481e-14	1.79087e-12	rs28601761|rs429358|rs5112|rs73015024|rs7412
emb17	low density lipoprotein cholesterol measurement, cholesteryl esters:total lipids ratio	3	114	3		4.77481e-09	3.11181e-07	rs429358|rs5112|rs7412
emb20	low density lipoprotein cholesterol measurement, cholesteryl esters:total lipids ratio	9	114	11	3026.98	4.67772e-24	2.2778e-21	rs10455872|rs12740374|rs138458033|rs28601761|rs3798220|rs429358|rs5112|rs73015024|rs7412
emb32	low density lipoprotein cholesterol measurement, cholesteryl esters:total lipids ratio	4	114	5	2431.01	3.94406e-11	3.48239e-09	rs429358|rs5112|rs73015024|rs7412
emb33	low density lipoprotein cholesterol measurement, cholesteryl esters:total lipids ratio	3	114	4	1892.37	1.90755e-08	1.08014e-06	rs429358|rs5112|rs7412
emb50	low density lipoprotein cholesterol measurement, cholesteryl esters:total lipids ratio	3	114	3		4.77481e-09	3.11181e-07	rs429358|rs5112|rs7412
emb98	low density lipoprotein cholesterol measurement, cholesteryl esters:total lipids ratio	4	114	21	143.629	4.62298e-08	2.37763e-06	rs429358|rs5112|rs73015024|rs7412
emb99	low density lipoprotein cholesterol measurement, cholesteryl esters:total lipids ratio	4	114	6	1251.59	1.18167e-10	9.78638e-09	rs429358|rs5112|rs73015024|rs7412
emb92	glutamine measurement	3	195	79	13.742	0.00162427	0.0221632	rs1260326|rs28601761|rs7970695
emb92	level of carboxylesterase 3 in blood	3	25	79	120.062	3.5447e-06	0.000116844	rs1260326|rs4240624|rs7970695
emb92	liver fibrosis measurement	9	38	79	294.566	4.29594e-19	1.07422e-16	rs11591147|rs12740374|rs576125|rs58542926|rs6453131|rs73015024|rs7412|rs7970695|rs934197
emb14	liver fibrosis measurement	3	38	19	357.84	1.61305e-07	7.29395e-06	rs576125|rs73015024|rs7412
emb86	liver fibrosis measurement	3	38	13	566.829	4.7721e-08	2.44413e-06	rs12740374|rs73015024|rs7412
emb37	liver fibrosis measurement	4	38	38	231.345	6.36112e-09	4.03894e-07	rs12740374|rs73015024|rs7412|rs934197
emb7	liver fibrosis measurement	6	38	20	873.338	8.39101e-16	1.32869e-13	rs12740374|rs3184504|rs58542926|rs73015024|rs7412|rs934197
emb64	liver fibrosis measurement	7	38	27	749.373	9.14673e-18	1.87018e-15	rs11591147|rs12740374|rs3184504|rs73015024|rs7412|rs7970695|rs934197
emb29	liver fibrosis measurement	4	38	20	497.146	4.20583e-10	3.19796e-08	rs12740374|rs73015024|rs7412|rs934197
emb20	liver fibrosis measurement	3	38	11	703.601	2.75529e-08	1.50522e-06	rs12740374|rs73015024|rs7412
emb92	triglyceride measurement, depressive symptom measurement	13	42	79	456.7	7.30807e-29	5.8795e-26	rs1168044|rs1260326|rs2070895|rs28601761|rs328|rs35186251|rs429358|rs4921913|rs58542926|rs6863148|rs7412|rs934197|rs964184
emb14	triglyceride measurement, depressive symptom measurement	3	42	19	320.496	2.19352e-07	9.60361e-06	rs28601761|rs429358|rs7412
emb37	triglyceride measurement, depressive symptom measurement	5	42	38	272.879	3.70935e-11	3.28411e-09	rs35186251|rs429358|rs7412|rs934197|rs964184
emb7	triglyceride measurement, depressive symptom measurement	6	42	20	788.939	1.5933e-15	2.43945e-13	rs35186251|rs429358|rs58542926|rs7412|rs934197|rs964184
emb110	triglyceride measurement, depressive symptom measurement	3	42	38	146.649	1.89391e-06	6.74218e-05	rs13277113|rs2686194|rs7012637
emb64	triglyceride measurement, depressive symptom measurement	4	42	27	309.599	2.30106e-09	1.57449e-07	rs28601761|rs429358|rs7412|rs934197
emb29	triglyceride measurement, depressive symptom measurement	5	42	20	597.122	1.15526e-12	1.26438e-10	rs1260326|rs28601761|rs429358|rs7412|rs934197
emb12	triglyceride measurement, depressive symptom measurement	3	42	5	2399.49	2.27756e-09	1.55924e-07	rs28601761|rs429358|rs7412
emb20	triglyceride measurement, depressive symptom measurement	3	42	11	638.425	3.74815e-08	1.97756e-06	rs28601761|rs429358|rs7412
emb92	level of liver carboxylesterase 1 in blood	7	34	79	240.671	1.25092e-14	1.73201e-12	rs1260326|rs188247550|rs4240624|rs429358|rs58542926|rs7970695|rs934197
emb7	level of liver carboxylesterase 1 in blood	3	34	20	380.966	1.34662e-07	6.22547e-06	rs429358|rs58542926|rs934197
emb64	level of liver carboxylesterase 1 in blood	3	34	27	268.808	3.44677e-07	1.43669e-05	rs429358|rs7970695|rs934197
emb29	level of liver carboxylesterase 1 in blood	3	34	20	380.966	1.34662e-07	6.22547e-06	rs1260326|rs429358|rs934197
emb4	bone tissue density	4	253	44	26.8362	2.37883e-05	0.000595296	rs1591805|rs2306940|rs3765971|rs7741021
emb92	Abdominal Aortic Aneurysm	13	143	79	101.192	2.49924e-21	8.2372e-19	rs10455872|rs10846744|rs11591147|rs12740374|rs28601761|rs2891168|rs328|rs3798220|rs429358|rs6453131|rs73015024|rs934197|rs964184
emb14	Abdominal Aortic Aneurysm	7	143	19	287.423	8.48232e-15	1.20273e-12	rs10455872|rs28601761|rs2891168|rs3798220|rs429358|rs73015024|rs7903146
emb37	Abdominal Aortic Aneurysm	7	143	38	110.924	2.05406e-12	2.17545e-10	rs10455872|rs12740374|rs3798220|rs429358|rs73015024|rs934197|rs964184
emb7	Abdominal Aortic Aneurysm	5	143	20	161.212	6.18798e-10	4.59059e-08	rs12740374|rs429358|rs73015024|rs934197|rs964184
emb18	Abdominal Aortic Aneurysm	3	143	15	119.424	4.23109e-06	0.000135856	rs10455872|rs2891168|rs3798220
emb64	Abdominal Aortic Aneurysm	8	143	27	209.058	7.47937e-16	1.19089e-13	rs10455872|rs11591147|rs12740374|rs28601761|rs3798220|rs429358|rs73015024|rs934197
emb29	Abdominal Aortic Aneurysm	7	143	20	264.885	1.30266e-14	1.79969e-12	rs10455872|rs12740374|rs28601761|rs3798220|rs429358|rs73015024|rs934197
emb111	Abdominal Aortic Aneurysm	4	143	11	275.153	6.44857e-09	4.08582e-07	rs10455872|rs12740374|rs2891168|rs3798220
emb87	Abdominal Aortic Aneurysm	3	143	4	1473.18	3.78424e-08	1.99132e-06	rs10455872|rs2891168|rs3798220
emb12	Abdominal Aortic Aneurysm	3	143	5	726.727	9.44579e-08	4.51557e-06	rs28601761|rs429358|rs73015024
emb20	Abdominal Aortic Aneurysm	6	143	11	580.794	3.8572e-14	4.99865e-12	rs10455872|rs12740374|rs28601761|rs3798220|rs429358|rs73015024
emb98	Abdominal Aortic Aneurysm	4	143	21	113.105	1.15031e-07	5.3965e-06	rs368662453|rs429358|rs62219909|rs73015024
emb92	BMI-adjusted waist circumference	7	839	79	7.73469	6.1864e-05	0.0013848	rs10455872|rs1883711|rs2740488|rs28601761|rs35874463|rs7012891|rs7181556
emb4	BMI-adjusted waist circumference	7	839	44	15.0607	1.19384e-06	4.44163e-05	rs1173771|rs13210511|rs154487|rs1591805|rs2306940|rs7731703|rs7741021
emb54	BMI-adjusted waist circumference	8	839	18	63.8018	2.26313e-11	2.07458e-09	rs11130213|rs13100173|rs13107325|rs56319902|rs62262510|rs72836318|rs7374375|rs80026423
emb59	BMI-adjusted waist circumference	6	839	13	68.1302	5.97549e-09	3.8203e-07	rs11130213|rs13088462|rs13100173|rs62262510|rs7374375|rs80026423
emb14	BMI-adjusted waist circumference	5	839	19	28.3576	3.03553e-06	0.000102171	rs10455872|rs10956253|rs28601761|rs7012891|rs7903146
emb40	BMI-adjusted waist circumference	5	839	17	33.0953	1.64927e-06	5.9539e-05	rs11130213|rs13100173|rs62262510|rs7374375|rs80026423
emb37	BMI-adjusted waist circumference	9	839	38	24.7702	8.43363e-10	6.14221e-08	rs10455872|rs11130213|rs13088462|rs13100173|rs4685|rs62262510|rs6567160|rs7374375|rs80026423
emb7	BMI-adjusted waist circumference	3	839	20	13.988	0.00189421	0.0248471	rs13210511|rs1591805|rs7741021
emb1	BMI-adjusted waist circumference	5	839	10	79.3551	7.22303e-08	3.57162e-06	rs11130213|rs13100173|rs17391694|rs7374375|rs80026423
emb110	BMI-adjusted waist circumference	17	839	38	65.1967	8.55294e-23	3.5003e-20	rs11130213|rs13100173|rs13277113|rs1736084|rs2686194|rs3748136|rs480400|rs4841097|rs56135405|rs62262510|rs6567160|rs7012637|rs73184376|rs7374375|rs77890460|rs7821812|rs80026423
emb18	BMI-adjusted waist circumference	7	839	15	69.6284	2.74761e-10	2.15366e-08	rs10455872|rs11130213|rs13100173|rs62262510|rs6919346|rs7374375|rs80026423
emb36	BMI-adjusted waist circumference	6	839	20	34.0795	1.25253e-07	5.82435e-06	rs11130213|rs13088462|rs13100173|rs62262510|rs7374375|rs80026423
emb39	BMI-adjusted waist circumference	6	839	14	59.5476	1.0346e-08	6.26653e-07	rs11130213|rs13088462|rs13100173|rs62262510|rs7374375|rs80026423
emb16	BMI-adjusted waist circumference	3	839	5	118.711	1.91132e-05	0.000492628	rs143384|rs6060524|rs867186
emb20	BMI-adjusted waist circumference	3	839	11	29.7022	0.000298143	0.00556453	rs10455872|rs28601761|rs7012891
emb98	BMI-adjusted waist circumference	3	839	21	13.2052	0.00218948	0.0275312	rs12419692|rs4756042|rs609280
emb100	BMI-adjusted waist circumference	3	839	5	118.711	1.91132e-05	0.000492628	rs10455872|rs35874463|rs7181556
emb58	coronary artery disease	3	559	16	27.5886	0.000296985	0.00556302	rs34473775|rs73015024|rs7412
emb92	coronary artery disease	27	559	79	64.9836	2.61522e-36	2.84659e-33	rs10455872|rs10846744|rs11591147|rs12480916|rs12740374|rs146534110|rs1883711|rs2070895|rs2498323|rs28601761|rs2891168|rs328|rs3798220|rs429358|rs4299376|rs4921913|rs563290|rs576125|rs6016565|rs6453131|rs693668|rs72658867|rs72743461|rs73015024|rs7412|rs7970695|rs964184
emb4	coronary artery disease	12	559	44	45.5403	1.64376e-15	2.51373e-13	rs11655704|rs1173771|rs12509595|rs1275988|rs13210511|rs154487|rs1591805|rs34473775|rs429358|rs569550|rs7412|rs907612
emb54	coronary artery disease	3	559	18	23.9221	0.000427418	0.00763253	rs11130213|rs17608766|rs7209460
emb77	coronary artery disease	3	559	17	25.6211	0.000358396	0.00653192	rs11887534|rs34473775|rs7209460
emb14	coronary artery disease	9	559	19	108.554	1.554e-14	2.13002e-12	rs10455872|rs28601761|rs2891168|rs3798220|rs429358|rs576125|rs73015024|rs7412|rs7903146
emb52	coronary artery disease	3	559	17	25.6211	0.000358396	0.00653192	rs11887534|rs34473775|rs4299376
emb79	coronary artery disease	5	559	27	27.2656	2.73376e-06	9.33612e-05	rs154487|rs34473775|rs429358|rs576125|rs7412
emb86	coronary artery disease	5	559	13	75.0218	4.79917e-08	2.45605e-06	rs11655704|rs12740374|rs154487|rs73015024|rs7412
emb37	coronary artery disease	14	559	38	71.1022	5.30408e-20	1.48546e-17	rs10455872|rs11130213|rs12232410|rs12740374|rs1421085|rs17298067|rs2250377|rs3798220|rs429358|rs563290|rs6567160|rs73015024|rs7412|rs964184
emb7	coronary artery disease	11	559	20	148.137	1.9073e-18	4.24666e-16	rs12258967|rs12740374|rs13210511|rs1591805|rs3184504|rs429358|rs563290|rs57541197|rs73015024|rs7412|rs964184
emb9	coronary artery disease	3	559	6	119.487	1.12867e-05	0.000315142	rs12232410|rs17298067|rs73015024
emb1	coronary artery disease	3	559	10	51.2408	6.60555e-05	0.00146696	rs11130213|rs6265|rs7412
emb110	coronary artery disease	5	559	38	18.1865	1.57603e-05	0.000416145	rs11130213|rs13277113|rs1421085|rs1736084|rs6567160
emb18	coronary artery disease	6	559	15	80.1621	1.52776e-09	1.0746e-07	rs10455872|rs11130213|rs2891168|rs3798220|rs6926458|rs73596816
emb39	coronary artery disease	4	559	14	47.9452	4.46305e-06	0.000142002	rs11130213|rs1421085|rs429358|rs7412
emb115	coronary artery disease	3	559	4	357.61	2.28564e-06	7.97992e-05	rs11887534|rs3184504|rs4299376
emb64	coronary artery disease	13	559	27	112.903	1.45939e-20	4.37066e-18	rs10455872|rs11591147|rs11887534|rs12740374|rs28601761|rs3184504|rs34473775|rs3798220|rs429358|rs4299376|rs73015024|rs7412|rs7970695
emb29	coronary artery disease	10	559	20	121.028	2.54612e-16	4.27471e-14	rs10455872|rs11887534|rs12740374|rs28601761|rs34473775|rs3798220|rs429358|rs4299376|rs73015024|rs7412
emb111	coronary artery disease	7	559	11	210.321	8.59649e-13	9.52512e-11	rs10455872|rs11887534|rs12740374|rs2891168|rs3798220|rs4299376|rs6679677
emb87	coronary artery disease	3	559	4	357.61	2.28564e-06	7.97992e-05	rs10455872|rs2891168|rs3798220
emb12	coronary artery disease	4	559	5	481.199	2.36637e-08	1.31184e-06	rs28601761|rs429358|rs73015024|rs7412
emb20	coronary artery disease	7	559	11	210.321	8.59649e-13	9.52512e-11	rs10455872|rs12740374|rs28601761|rs3798220|rs429358|rs73015024|rs7412
emb32	coronary artery disease	3	559	5	179.158	5.67862e-06	0.000174051	rs429358|rs73015024|rs7412
emb33	coronary artery disease	3	559	4	357.61	2.28564e-06	7.97992e-05	rs429358|rs7412|rs7903146
emb98	coronary artery disease	6	559	21	48.1026	1.58752e-08	9.19422e-07	rs117154779|rs429358|rs609280|rs62219909|rs73015024|rs7412
emb99	coronary artery disease	3	559	6	119.487	1.12867e-05	0.000315142	rs429358|rs73015024|rs7412
emb80	coronary artery disease	4	559	7	159.117	1.63462e-07	7.37988e-06	rs12509595|rs2071410|rs57541197|rs72743461
emb114	coronary artery disease	3	559	5	179.158	5.67862e-06	0.000174051	rs11887534|rs34848242|rs4299376
emb92	Abnormality of the skeletal system	4	486	79	7.36309	0.00266031	0.0316976	rs1260326|rs35874463|rs576125|rs6453131
emb54	Abnormality of the skeletal system	5	486	18	53.2638	1.54736e-07	7.05108e-06	rs11130213|rs17698176|rs56319902|rs7209460|rs7374375
emb59	Abnormality of the skeletal system	4	486	13	61.319	1.84497e-06	6.57883e-05	rs11130213|rs13088462|rs7209460|rs7374375
emb40	Abnormality of the skeletal system	4	486	17	42.4884	6.0017e-06	0.000182614	rs11130213|rs139136281|rs35902944|rs7374375
emb37	Abnormality of the skeletal system	10	486	38	49.8842	1.4276e-13	1.72575e-11	rs11130213|rs11590351|rs13088462|rs1421085|rs2250377|rs4685|rs62106258|rs6567160|rs6751993|rs7374375
emb1	Abnormality of the skeletal system	4	486	10	92.1599	5.51316e-07	2.19152e-05	rs11130213|rs17391694|rs6265|rs7374375
emb110	Abnormality of the skeletal system	8	486	38	37.1332	2.88892e-10	2.25623e-08	rs11130213|rs1421085|rs1736084|rs3748136|rs62106258|rs6567160|rs6751993|rs7374375
emb36	Abnormality of the skeletal system	3	486	20	24.3145	0.000392673	0.00708485	rs11130213|rs13088462|rs7374375
emb39	Abnormality of the skeletal system	5	486	14	76.8849	3.70312e-08	1.95672e-06	rs11130213|rs13088462|rs1421085|rs6751993|rs7374375
emb92	intercellular adhesion molecule 5 measurement	5	85	79	56.5125	6.0582e-08	3.03327e-06	rs4240624|rs576125|rs72658867|rs73015024|rs7853989
emb14	intercellular adhesion molecule 5 measurement	3	85	19	153.72	1.87278e-06	6.6697e-05	rs576125|rs73015024|rs7853989
emb92	calcium measurement	10	403	79	24.5484	5.44077e-11	4.69665e-09	rs1260326|rs12740374|rs2498323|rs28601761|rs4240624|rs4690098|rs4921913|rs576125|rs58542926|rs6453131
emb54	calcium measurement	3	403	18	33.332	0.000164055	0.0032804	rs12253527|rs13107325|rs7209460
emb14	calcium measurement	3	403	19	31.2521	0.000193948	0.00380286	rs28601761|rs576125|rs7903146
emb79	calcium measurement	3	403	27	20.8428	0.000564948	0.00966346	rs25882|rs34473775|rs576125
emb64	calcium measurement	3	403	27	20.8428	0.000564948	0.00966346	rs12740374|rs28601761|rs34473775
emb29	calcium measurement	5	403	20	55.808	1.09696e-07	5.1734e-06	rs12123821|rs1260326|rs12740374|rs28601761|rs34473775
emb92	urinary albumin to creatinine ratio	3	98	79	27.8066	0.000220342	0.00426806	rs1260326|rs28601761|rs601338
emb4	urinary albumin to creatinine ratio	4	98	44	71.1681	5.54994e-07	2.20513e-05	rs154487|rs2706362|rs34473775|rs3764354
emb79	urinary albumin to creatinine ratio	4	98	27	123.762	7.31295e-08	3.61332e-06	rs154487|rs2706362|rs34473775|rs3764354
emb40	urinary albumin to creatinine ratio	3	98	17	150.767	2.02337e-06	7.15781e-05	rs12253527|rs2706362|rs73622886
emb64	urinary albumin to creatinine ratio	3	98	27	88.2186	8.6116e-06	0.000249094	rs28601761|rs34473775|rs3764354
emb29	urinary albumin to creatinine ratio	4	98	20	178.385	2.03477e-08	1.14343e-06	rs1260326|rs28601761|rs34473775|rs3764354
emb58	chronic obstructive pulmonary disease	3	398	16	38.9458	0.00010949	0.00229686	rs13020553|rs1888909|rs25645
emb4	chronic obstructive pulmonary disease	5	398	44	21.7412	6.42568e-06	0.000193807	rs13020553|rs13210511|rs25645|rs274550|rs429358
emb117	chronic obstructive pulmonary disease	6	398	25	53.6327	6.74919e-09	4.25096e-07	rs13020553|rs1888909|rs25645|rs55646091|rs7181556|rs72743461
emb54	chronic obstructive pulmonary disease	3	398	18	33.7558	0.000158142	0.003178	rs11130213|rs56319902|rs7209460
emb77	chronic obstructive pulmonary disease	3	398	17	36.1652	0.000132367	0.00271672	rs13020553|rs25645|rs7209460
emb52	chronic obstructive pulmonary disease	4	398	17	52.1238	2.72903e-06	9.33455e-05	rs13020553|rs1888909|rs25645|rs72928038
emb79	chronic obstructive pulmonary disease	7	398	27	59.6345	1.96357e-10	1.57193e-08	rs13020553|rs1837253|rs1888909|rs25645|rs274550|rs429358|rs72928038
emb22	chronic obstructive pulmonary disease	5	398	13	105.955	8.85808e-09	5.44293e-07	rs13020553|rs1837253|rs1888909|rs2292238|rs72928038
emb37	chronic obstructive pulmonary disease	3	398	38	14.468	0.00149738	0.0207781	rs11130213|rs2250377|rs429358
emb110	chronic obstructive pulmonary disease	5	398	38	25.7162	3.05795e-06	0.0001028	rs11130213|rs13277113|rs1736084|rs480400|rs56135405
emb112	chronic obstructive pulmonary disease	3	398	11	63.2552	3.29799e-05	0.000793282	rs1888909|rs25645|rs72928038
emb64	chronic obstructive pulmonary disease	4	398	27	29.4325	1.92011e-05	0.000494598	rs13020553|rs2292238|rs25645|rs429358
emb60	chronic obstructive pulmonary disease	3	398	14	45.9817	7.17988e-05	0.00158109	rs13020553|rs1888909|rs25645
emb120	chronic obstructive pulmonary disease	3	398	11	63.2552	3.29799e-05	0.000793282	rs25645|rs7181556|rs72743461
emb47	chronic obstructive pulmonary disease	5	398	13	105.955	8.85808e-09	5.44293e-07	rs13020553|rs1888909|rs25645|rs7181556|rs72743461
emb92	albuminuria	3	67	79	41.2681	7.12461e-05	0.00157132	rs1260326|rs28601761|rs601338
emb29	albuminuria	3	67	20	184.66	1.0713e-06	4.02562e-05	rs1260326|rs28601761|rs3764354
emb92	hip circumference	3	272	79	9.79429	0.00415002	0.043755	rs28601761|rs429358|rs6453131
emb14	hip circumference	3	272	19	46.4945	6.08256e-05	0.00136599	rs28601761|rs429358|rs7903146
emb37	hip circumference	8	272	38	67.4323	2.89256e-12	3.00016e-10	rs11130213|rs12232410|rs1421085|rs2250377|rs429358|rs62106258|rs6567160|rs6751993
emb1	hip circumference	5	272	10	247.446	2.61378e-10	2.05622e-08	rs11130213|rs17391694|rs6265|rs7481311|rs7537908
emb110	hip circumference	7	272	38	56.848	1.88593e-10	1.51351e-08	rs11130213|rs13277113|rs1421085|rs480400|rs62106258|rs6567160|rs6751993
emb39	hip circumference	4	272	14	99.6386	2.55986e-07	1.10359e-05	rs11130213|rs1421085|rs429358|rs6751993
emb64	hip circumference	3	272	27	31.0357	0.000179253	0.00354802	rs28601761|rs3184504|rs429358
emb98	hip circumference	3	272	21	41.3792	8.29865e-05	0.00179946	rs12419692|rs35902944|rs429358
emb92	fat pad mass	4	465	79	7.70037	0.00226992	0.0282723	rs28601761|rs35186251|rs429358|rs6453131
emb4	fat pad mass	4	465	44	14.4476	0.000248101	0.00473913	rs11126857|rs2306940|rs25882|rs429358
emb54	fat pad mass	7	465	18	92.6961	2.18507e-11	2.00871e-09	rs11130213|rs12253527|rs13062093|rs13107325|rs56319902|rs62262510|rs7374375
emb59	fat pad mass	5	465	13	90.5631	1.92251e-08	1.08813e-06	rs11130213|rs12253527|rs13062093|rs62262510|rs7374375
emb14	fat pad mass	3	465	19	27.0094	0.000294949	0.00553403	rs28601761|rs429358|rs7903146
emb40	fat pad mass	5	465	17	60.2841	9.03446e-08	4.35429e-06	rs11130213|rs12253527|rs35902944|rs62262510|rs7374375
emb37	fat pad mass	13	465	38	76.5862	3.3231e-19	8.49822e-17	rs11130213|rs12232410|rs1421085|rs1730859|rs2250377|rs35186251|rs429358|rs62106258|rs62262510|rs6567160|rs6751993|rs7374375|rs8061221
emb1	fat pad mass	6	465	10	217.395	2.199e-11	2.0208e-09	rs11130213|rs17391694|rs6265|rs7374375|rs7481311|rs7537908
emb110	fat pad mass	10	465	38	52.2699	9.21321e-14	1.14089e-11	rs11130213|rs1421085|rs1736084|rs3748136|rs480400|rs62106258|rs62262510|rs6567160|rs6751993|rs7374375
emb18	fat pad mass	4	465	15	52.5402	2.92446e-06	9.90776e-05	rs11130213|rs62262510|rs6919346|rs7374375
emb36	fat pad mass	5	465	20	48.2169	2.22508e-07	9.72862e-06	rs11130213|rs12253527|rs13062093|rs62262510|rs7374375
emb39	fat pad mass	6	465	14	108.76	3.07151e-10	2.38804e-08	rs11130213|rs1421085|rs429358|rs62262510|rs6751993|rs7374375
emb98	fat pad mass	3	465	21	24.0153	0.000400685	0.00722287	rs12419692|rs35902944|rs429358
emb92	SPARC-like protein 1 measurement	4	59	79	65.0108	7.7059e-07	2.97195e-05	rs1260326|rs576125|rs7412|rs7853989
emb14	SPARC-like protein 1 measurement	3	59	19	223.914	6.19275e-07	2.43529e-05	rs576125|rs7412|rs7853989
emb79	SPARC-like protein 1 measurement	3	59	27	149.172	1.85999e-06	6.62874e-05	rs576125|rs7412|rs7853989
emb58	heart failure	4	318	16	70.8368	8.6108e-07	3.29252e-05	rs25645|rs34473775|rs73015024|rs7412
emb92	heart failure	13	318	79	43.0714	9.47453e-17	1.6869e-14	rs10455872|rs10846744|rs11591147|rs12740374|rs28601761|rs2891168|rs328|rs3798220|rs576125|rs72743461|rs73015024|rs7412|rs7970695
emb4	heart failure	8	318	44	47.8855	3.55846e-11	3.16187e-09	rs10776752|rs12509595|rs1275988|rs13210511|rs25645|rs34473775|rs569550|rs7412
emb117	heart failure	3	318	25	28.9007	0.000224408	0.00433126	rs25645|rs34473775|rs72743461
emb54	heart failure	7	318	18	135.936	1.52866e-12	1.64866e-10	rs11130213|rs12253527|rs13062093|rs13107325|rs17608766|rs56319902|rs7209460
emb59	heart failure	5	318	13	132.772	2.88905e-09	1.95106e-07	rs11130213|rs12253527|rs13062093|rs6843082|rs7209460
emb77	heart failure	4	318	17	65.3963	1.12182e-06	4.19478e-05	rs11887534|rs25645|rs34473775|rs7209460
emb14	heart failure	8	318	19	156.483	1.68181e-14	2.2967e-12	rs10455872|rs28601761|rs2891168|rs3798220|rs576125|rs6843082|rs73015024|rs7412
emb52	heart failure	4	318	17	65.3963	1.12182e-06	4.19478e-05	rs11887534|rs25645|rs34473775|rs6843082
emb79	heart failure	4	318	27	36.958	7.96849e-06	0.000232596	rs25645|rs34473775|rs576125|rs7412
emb86	heart failure	3	318	13	63.5656	2.91067e-05	0.000711479	rs12740374|rs73015024|rs7412
emb40	heart failure	3	318	17	45.4179	6.82377e-05	0.00150998	rs11130213|rs12253527|rs3810496
emb37	heart failure	11	318	38	88.5073	2.44288e-17	4.80154e-15	rs10455872|rs11130213|rs12232410|rs12740374|rs1421085|rs3798220|rs62106258|rs6567160|rs6751993|rs73015024|rs7412
emb7	heart failure	5	318	20	71.0596	3.38683e-08	1.81586e-06	rs12740374|rs13210511|rs3184504|rs73015024|rs7412
emb1	heart failure	4	318	10	142.16	1.01614e-07	4.83536e-06	rs11130213|rs17391694|rs6265|rs7412
emb110	heart failure	6	318	38	40.1011	2.62484e-08	1.44217e-06	rs11130213|rs1421085|rs62106258|rs6567160|rs6751993|rs7012637
emb18	heart failure	5	318	15	106.745	6.68886e-09	4.21603e-07	rs10455872|rs11130213|rs2891168|rs3798220|rs5015801
emb36	heart failure	3	318	20	37.3223	0.000113198	0.00236795	rs11130213|rs12253527|rs13062093
emb39	heart failure	4	318	14	84.905	4.77155e-07	1.92239e-05	rs11130213|rs1421085|rs6751993|rs7412
emb112	heart failure	3	318	11	79.5228	1.69109e-05	0.000443454	rs25645|rs3184504|rs34473775
emb24	heart failure	3	318	7	158.899	3.63807e-06	0.000119587	rs25645|rs3184504|rs34473775
emb64	heart failure	12	318	27	174.579	1.69791e-21	5.73474e-19	rs10455872|rs11591147|rs11887534|rs12740374|rs25645|rs28601761|rs3184504|rs34473775|rs3798220|rs73015024|rs7412|rs7970695
emb120	heart failure	3	318	11	79.5228	1.69109e-05	0.000443454	rs25645|rs34473775|rs72743461
emb29	heart failure	9	318	20	176.889	1.726e-16	2.96899e-14	rs10455872|rs11887534|rs12740374|rs25645|rs28601761|rs34473775|rs3798220|rs73015024|rs7412
emb47	heart failure	3	318	13	63.5656	2.91067e-05	0.000711479	rs25645|rs34473775|rs72743461
emb111	heart failure	6	318	11	255.355	4.89212e-12	4.94666e-10	rs10455872|rs11887534|rs12740374|rs2891168|rs3798220|rs6679677
emb87	heart failure	3	318	4	638.44	4.202e-07	1.71534e-05	rs10455872|rs2891168|rs3798220
emb12	heart failure	3	318	5	316.824	1.0468e-06	3.9433e-05	rs28601761|rs73015024|rs7412
emb20	heart failure	6	318	11	255.355	4.89212e-12	4.94666e-10	rs10455872|rs12740374|rs28601761|rs3798220|rs73015024|rs7412
emb98	heart failure	5	318	21	66.6248	4.42796e-08	2.28413e-06	rs117154779|rs3810496|rs609280|rs73015024|rs7412
emb80	heart failure	4	318	7	282.782	1.71272e-08	9.83354e-07	rs12509595|rs2071410|rs35444|rs72743461
emb92	atrial fibrillation	5	763	79	5.9066	0.00211434	0.026867	rs10455872|rs2891168|rs35874463|rs576125|rs58542926
emb4	atrial fibrillation	5	763	44	11.2099	0.000141141	0.00287516	rs11655704|rs1173771|rs12509595|rs25645|rs569550
emb54	atrial fibrillation	3	763	18	17.4511	0.00105186	0.0158341	rs17608766|rs56319902|rs7209460
emb14	atrial fibrillation	4	763	19	23.3025	5.61071e-05	0.0012712	rs10455872|rs2891168|rs576125|rs6843082
emb52	atrial fibrillation	3	763	17	18.689	0.000883996	0.0138581	rs25645|rs2595082|rs6843082
emb37	atrial fibrillation	6	763	38	16.422	4.29079e-06	0.000137467	rs10455872|rs1421085|rs4685|rs62106258|rs6567160|rs6751993
emb110	atrial fibrillation	7	763	38	19.7966	2.22082e-07	9.71327e-06	rs13277113|rs1421085|rs1736084|rs480400|rs62106258|rs6567160|rs6751993
emb80	atrial fibrillation	3	763	7	65.4035	4.95313e-05	0.00113643	rs12509595|rs2071410|rs35874463
emb36	biological sex	3	157	20	76.6054	1.39094e-05	0.000375488	rs11664320|rs67446571|rs7374375
emb98	biological sex	3	157	21	72.3303	1.61997e-05	0.00042614	rs12419692|rs4756042|rs67446571
emb92	pain measurement	3	169	79	15.8955	0.00107818	0.0161507	rs16844249|rs429358|rs964184
emb4	pain measurement	4	169	44	40.5399	4.87105e-06	0.000152899	rs11126857|rs11586056|rs2306940|rs429358
emb54	pain measurement	4	169	18	115.676	1.15556e-07	5.41821e-06	rs11130213|rs12253527|rs13107325|rs34221642
emb59	pain measurement	3	169	13	120.715	4.40526e-06	0.000140612	rs11130213|rs12253527|rs34221642
emb40	pain measurement	6	169	17	222.18	2.82189e-12	2.9394e-10	rs11130213|rs12253527|rs34221642|rs35902944|rs3810496|rs62219909
emb37	pain measurement	4	169	38	47.6382	2.68005e-06	9.18605e-05	rs11130213|rs34221642|rs429358|rs964184
emb7	pain measurement	3	169	20	70.9492	1.7333e-05	0.000453282	rs12258967|rs429358|rs964184
emb110	pain measurement	4	169	38	47.6382	2.68005e-06	9.18605e-05	rs11130213|rs1736084|rs34221642|rs3748136
emb36	pain measurement	6	169	20	175.537	8.78272e-12	8.58572e-10	rs11130213|rs11664320|rs12253527|rs34221642|rs373946579|rs7429614
emb39	pain measurement	3	169	14	109.749	5.59631e-06	0.000172084	rs11130213|rs34221642|rs429358
emb98	pain measurement	4	169	21	95.3977	2.24685e-07	9.81386e-06	rs35902944|rs3810496|rs429358|rs62219909
emb92	cigarettes per day measurement	7	272	79	24.4981	3.75979e-08	1.98248e-06	rs16844249|rs3095075|rs328|rs429358|rs5112|rs7412|rs964184
emb4	cigarettes per day measurement	3	272	44	18.164	0.000771373	0.0124341	rs11655704|rs429358|rs7412
emb14	cigarettes per day measurement	3	272	19	46.4945	6.08256e-05	0.00136599	rs429358|rs5112|rs7412
emb79	cigarettes per day measurement	3	272	27	31.0357	0.000179253	0.00354802	rs429358|rs5112|rs7412
emb37	cigarettes per day measurement	11	272	38	104.079	4.32356e-18	9.23366e-16	rs12232410|rs13088462|rs1421085|rs429358|rs5112|rs62106258|rs6567160|rs6751993|rs7374375|rs7412|rs964184
emb7	cigarettes per day measurement	5	272	20	83.3256	1.5556e-08	9.05998e-07	rs3184504|rs429358|rs5112|rs7412|rs964184
emb1	cigarettes per day measurement	5	272	10	247.446	2.61378e-10	2.05622e-08	rs17391694|rs6265|rs7374375|rs7412|rs7537908
emb110	cigarettes per day measurement	6	272	38	47.0263	1.03902e-08	6.28448e-07	rs1421085|rs480400|rs62106258|rs6567160|rs6751993|rs7374375
emb36	cigarettes per day measurement	3	272	20	43.8287	7.13451e-05	0.00157243	rs13088462|rs67446571|rs7374375
emb39	cigarettes per day measurement	7	272	14	250.156	5.57261e-14	7.09394e-12	rs13088462|rs1421085|rs429358|rs5112|rs6751993|rs7374375|rs7412
emb64	cigarettes per day measurement	4	272	27	43.3463	4.30553e-06	0.000137922	rs3184504|rs429358|rs5112|rs7412
emb29	cigarettes per day measurement	3	272	20	43.8287	7.13451e-05	0.00157243	rs429358|rs5112|rs7412
emb12	cigarettes per day measurement	3	272	5	369.352	6.54699e-07	2.56664e-05	rs429358|rs5112|rs7412
emb17	cigarettes per day measurement	3	272	3		6.58653e-08	3.27601e-06	rs429358|rs5112|rs7412
emb20	cigarettes per day measurement	3	272	11	92.9128	1.06093e-05	0.000298425	rs429358|rs5112|rs7412
emb32	cigarettes per day measurement	3	272	5	369.352	6.54699e-07	2.56664e-05	rs429358|rs5112|rs7412
emb33	cigarettes per day measurement	3	272	4	749.551	2.62669e-07	1.12696e-05	rs429358|rs5112|rs7412
emb50	cigarettes per day measurement	3	272	3		6.58653e-08	3.27601e-06	rs429358|rs5112|rs7412
emb98	cigarettes per day measurement	4	272	21	58.6413	1.49669e-06	5.44561e-05	rs429358|rs5112|rs67446571|rs7412
emb99	cigarettes per day measurement	3	272	6	248.532	1.30546e-06	4.80722e-05	rs429358|rs5112|rs7412
emb54	income	4	202	18	96.4422	2.35944e-07	1.02607e-05	rs11130213|rs13107325|rs34221642|rs56319902
emb59	income	3	202	13	100.795	7.51681e-06	0.000221231	rs11130213|rs13088462|rs34221642
emb37	income	5	202	38	51.3578	1.08884e-07	5.14447e-06	rs11130213|rs13088462|rs1730859|rs2250377|rs34221642
emb110	income	3	202	38	28.7972	0.00020975	0.00408057	rs11130213|rs34221642|rs480400
emb36	income	7	202	20	184.137	1.51255e-13	1.82249e-11	rs11130213|rs11664320|rs12709690|rs13088462|rs34221642|rs62258668|rs67446571
emb39	income	3	202	14	91.5101	9.5456e-06	0.00027234	rs11130213|rs13088462|rs34221642
emb58	aging	3	152	16	103.506	6.24381e-06	0.000188695	rs25645|rs73015024|rs7412
emb92	aging	10	152	79	68.308	3.31666e-15	4.90972e-13	rs10455872|rs1260326|rs16844249|rs2891168|rs3798220|rs429358|rs5112|rs6453131|rs73015024|rs7412
emb4	aging	7	152	44	87.2357	9.50407e-12	9.23513e-10	rs11586056|rs12509595|rs1275988|rs25645|rs429358|rs6859|rs7412
emb14	aging	8	152	19	333.903	4.25439e-17	8.07417e-15	rs10455872|rs2891168|rs3798220|rs429358|rs5112|rs73015024|rs7412|rs7903146
emb79	aging	4	152	27	78.4539	4.26349e-07	1.73579e-05	rs25645|rs429358|rs5112|rs7412
emb40	aging	3	152	17	96.3263	7.56916e-06	0.000222544	rs11130213|rs12253527|rs62219909
emb37	aging	8	152	38	123.787	2.65464e-14	3.52486e-12	rs10455872|rs11130213|rs3798220|rs429358|rs5112|rs6751993|rs73015024|rs7412
emb7	aging	5	152	20	152.163	8.4177e-10	6.13405e-08	rs3184504|rs429358|rs5112|rs73015024|rs7412
emb18	aging	6	152	15	306.779	6.01663e-13	6.81523e-11	rs10455872|rs11130213|rs2891168|rs3798220|rs6919346|rs6926458
emb39	aging	5	152	14	251.608	1.09894e-10	9.13628e-09	rs11130213|rs429358|rs5112|rs6751993|rs7412
emb64	aging	9	152	27	233.117	5.5856e-18	1.1745e-15	rs10455872|rs25645|rs3184504|rs3798220|rs429358|rs5112|rs73015024|rs7412|rs79570361
emb29	aging	8	152	20	311.224	7.07712e-17	1.29111e-14	rs10455872|rs1260326|rs25645|rs3798220|rs429358|rs5112|rs73015024|rs7412
emb111	aging	5	152	11	375.849	2.54995e-11	2.31782e-09	rs10455872|rs1260326|rs2891168|rs3798220|rs6679677
emb87	aging	3	152	4	1379.24	4.54991e-08	2.34191e-06	rs10455872|rs2891168|rs3798220
emb12	aging	4	152	5	1804.91	1.26276e-10	1.03685e-08	rs429358|rs5112|rs73015024|rs7412
emb17	aging	3	152	3		1.13937e-08	6.84195e-07	rs429358|rs5112|rs7412
emb20	aging	6	152	11	546.469	5.59543e-14	7.10902e-12	rs10455872|rs3798220|rs429358|rs5112|rs73015024|rs7412
emb32	aging	4	152	5	1804.91	1.26276e-10	1.03685e-08	rs429358|rs5112|rs73015024|rs7412
emb33	aging	4	152	4		2.52998e-11	2.30291e-09	rs429358|rs5112|rs7412|rs7903146
emb50	aging	3	152	3		1.13937e-08	6.84195e-07	rs429358|rs5112|rs7412
emb98	aging	5	152	21	142.084	1.10281e-09	7.89414e-08	rs429358|rs5112|rs62219909|rs73015024|rs7412
emb99	aging	4	152	6	913.575	3.78159e-10	2.89579e-08	rs429358|rs5112|rs73015024|rs7412
emb92	cognitive domain measurement	3	103	79	26.4204	0.000255123	0.00486287	rs3916|rs429358|rs5112
emb54	cognitive domain measurement	5	103	18	262.241	6.51162e-11	5.57829e-09	rs11130213|rs13107325|rs17698176|rs56319902|rs62262510
emb79	cognitive domain measurement	3	103	27	83.6738	9.9998e-06	0.00028386	rs34473775|rs429358|rs5112
emb37	cognitive domain measurement	5	103	38	103.333	3.72298e-09	2.46646e-07	rs11130213|rs11590351|rs429358|rs5112|rs62262510
emb110	cognitive domain measurement	3	103	38	57.3699	2.84885e-05	0.000698478	rs11130213|rs62262510|rs7012637
emb39	cognitive domain measurement	4	103	14	270.267	5.17707e-09	3.34953e-07	rs11130213|rs429358|rs5112|rs62262510
emb64	cognitive domain measurement	5	103	27	155.156	6.06857e-10	4.50975e-08	rs2292238|rs34473775|rs3916|rs429358|rs5112
emb29	cognitive domain measurement	3	103	20	118.07	3.92795e-06	0.000127786	rs34473775|rs429358|rs5112
emb32	cognitive domain measurement	3	103	5	987.947	3.50382e-08	1.86743e-06	rs429358|rs5112|rs60049679
emb54	household income	5	200	18	131.779	1.85676e-09	1.28921e-07	rs11130213|rs13100173|rs34221642|rs56319902|rs80026423
emb59	household income	4	200	13	151.468	5.36042e-08	2.72017e-06	rs11130213|rs13100173|rs34221642|rs80026423
emb40	household income	4	200	17	105.039	1.7677e-07	7.92959e-06	rs11130213|rs13100173|rs34221642|rs80026423
emb37	household income	4	200	38	40.1245	5.22014e-06	0.000162225	rs11130213|rs13100173|rs34221642|rs80026423
emb1	household income	4	200	10	226.839	1.58547e-08	9.18438e-07	rs11130213|rs13100173|rs7537908|rs80026423
emb110	household income	5	200	38	51.8844	1.03633e-07	4.92057e-06	rs11130213|rs13100173|rs34221642|rs480400|rs80026423
emb18	household income	4	200	15	123.712	1.01858e-07	4.84519e-06	rs11130213|rs13100173|rs34221642|rs80026423
emb36	household income	6	200	20	147.561	2.43318e-11	2.2214e-09	rs11130213|rs11664320|rs12709690|rs13100173|rs34221642|rs80026423
emb39	household income	4	200	14	136.347	7.48706e-08	3.68319e-06	rs11130213|rs13100173|rs34221642|rs80026423
emb58	C-reactive protein measurement	6	1060	16	37.5817	1.07145e-07	5.0697e-06	rs112883448|rs13020553|rs3917238|rs55903115|rs73015024|rs7412
emb92	C-reactive protein measurement	26	1060	79	31.2972	2.51836e-27	1.78432e-24	rs1168044|rs12480916|rs1260326|rs12740374|rs13094957|rs1883711|rs2259883|rs2498323|rs261290|rs28601761|rs328|rs3916|rs4240624|rs429358|rs4299376|rs4690098|rs4921913|rs576125|rs58542926|rs601338|rs72814468|rs73015024|rs7412|rs7970695|rs934197|rs964184
emb4	C-reactive protein measurement	14	1060	44	29.4441	4.09787e-15	6.02143e-13	rs11126857|rs112883448|rs11655704|rs13020553|rs13210511|rs1591805|rs2706362|rs3765971|rs3917238|rs405697|rs429358|rs6859|rs7412|rs7741021
emb54	C-reactive protein measurement	6	1060	18	31.3111	2.41758e-07	1.05029e-05	rs11130213|rs12253527|rs13062093|rs13100173|rs62262510|rs7374375
emb59	C-reactive protein measurement	7	1060	13	73.0913	3.80082e-10	2.90879e-08	rs11130213|rs12253527|rs13062093|rs13088462|rs13100173|rs62262510|rs7374375
emb77	C-reactive protein measurement	4	1060	17	19.2361	0.000125041	0.0025776	rs112883448|rs11887534|rs13020553|rs3917238
emb14	C-reactive protein measurement	5	1060	19	22.358	9.4238e-06	0.000269458	rs28601761|rs429358|rs576125|rs73015024|rs7412
emb52	C-reactive protein measurement	3	1060	17	13.3867	0.002265	0.0282192	rs11887534|rs13020553|rs4299376
emb79	C-reactive protein measurement	7	1060	27	21.9308	1.62159e-07	7.33002e-06	rs11883987|rs13020553|rs2706362|rs3917238|rs429358|rs576125|rs7412
emb86	C-reactive protein measurement	5	1060	13	39.1106	1.12858e-06	4.2164e-05	rs11655704|rs12740374|rs2706362|rs73015024|rs7412
emb40	C-reactive protein measurement	9	1060	17	70.643	1.28494e-12	1.39979e-10	rs11130213|rs12253527|rs13100173|rs139136281|rs2706362|rs35902944|rs62219909|rs62262510|rs7374375
emb37	C-reactive protein measurement	17	1060	38	51.2562	4.41044e-21	1.39676e-18	rs11130213|rs12232410|rs12740374|rs13088462|rs13100173|rs1421085|rs2250377|rs429358|rs62106258|rs62262510|rs6567160|rs6751993|rs73015024|rs7374375|rs7412|rs934197|rs964184
emb7	C-reactive protein measurement	10	1060	20	62.7478	1.48494e-13	1.79255e-11	rs12740374|rs13210511|rs1591805|rs429358|rs58542926|rs73015024|rs7412|rs7741021|rs934197|rs964184
emb1	C-reactive protein measurement	8	1060	10	251.253	1.65239e-13	1.98177e-11	rs11130213|rs13100173|rs17391694|rs6265|rs7374375|rs7412|rs7481311|rs7537908
emb110	C-reactive protein measurement	19	1060	38	63.4994	1.3456e-24	7.08505e-22	rs11130213|rs13100173|rs13277113|rs1421085|rs1736084|rs2199403|rs2686194|rs3748136|rs4240624|rs480400|rs4841097|rs62106258|rs62262510|rs6567160|rs6751993|rs7012637|rs7374375|rs77890460|rs9946888
emb18	C-reactive protein measurement	5	1060	15	31.2816	2.56501e-06	8.83998e-05	rs11130213|rs13100173|rs62262510|rs6926458|rs7374375
emb36	C-reactive protein measurement	7	1060	20	33.7492	1.5589e-08	9.07513e-07	rs11130213|rs12253527|rs13062093|rs13088462|rs13100173|rs62262510|rs7374375
emb39	C-reactive protein measurement	9	1060	14	112.754	1.10419e-13	1.35119e-11	rs11130213|rs13088462|rs13100173|rs1421085|rs429358|rs62262510|rs6751993|rs7374375|rs7412
emb64	C-reactive protein measurement	11	1060	27	43.2596	1.50236e-13	1.81105e-11	rs11887534|rs12740374|rs13020553|rs28601761|rs3916|rs429358|rs4299376|rs73015024|rs7412|rs7970695|rs934197
emb31	C-reactive protein measurement	3	1060	8	37.478	0.000207427	0.00404419	rs112883448|rs13020553|rs3917238
emb29	C-reactive protein measurement	10	1060	20	62.7478	1.48494e-13	1.79255e-11	rs11887534|rs1260326|rs12740374|rs28601761|rs429358|rs4299376|rs72814468|rs73015024|rs7412|rs934197
emb111	C-reactive protein measurement	5	1060	11	52.1901	4.15933e-07	1.69979e-05	rs11887534|rs1260326|rs12740374|rs4299376|rs72814468
emb12	C-reactive protein measurement	4	1060	5	250.299	3.05668e-07	1.29134e-05	rs28601761|rs429358|rs73015024|rs7412
emb20	C-reactive protein measurement	5	1060	11	52.1901	4.15933e-07	1.69979e-05	rs12740374|rs28601761|rs429358|rs73015024|rs7412
emb32	C-reactive protein measurement	4	1060	5	250.299	3.05668e-07	1.29134e-05	rs429358|rs60049679|rs73015024|rs7412
emb98	C-reactive protein measurement	9	1060	21	47.1035	1.46794e-11	1.38889e-09	rs117154779|rs12419692|rs139136281|rs35902944|rs429358|rs609280|rs62219909|rs73015024|rs7412
emb99	C-reactive protein measurement	4	1060	6	124.58	9.05464e-07	3.44616e-05	rs429358|rs73015024|rs7412|rs8113311
emb28	C-reactive protein measurement	4	1060	6	124.58	9.05464e-07	3.44616e-05	rs12419692|rs2306029|rs609280|rs75393320
emb81	C-reactive protein measurement	4	1060	5	250.299	3.05668e-07	1.29134e-05	rs11887534|rs1260326|rs4299376|rs72814468
emb114	C-reactive protein measurement	3	1060	5	93.661	3.83817e-05	0.000906711	rs11887534|rs34848242|rs4299376
emb92	Pain	4	101	79	36.7837	6.65851e-06	0.000199483	rs10455872|rs12740374|rs2891168|rs429358
emb54	Pain	3	101	18	136.764	2.65623e-06	9.11889e-05	rs11130213|rs13107325|rs56319902
emb14	Pain	3	101	19	127.98	3.15082e-06	0.000105443	rs10455872|rs2891168|rs429358
emb37	Pain	4	101	38	81.1586	3.42981e-07	1.43124e-05	rs10455872|rs11130213|rs12740374|rs429358
emb7	Pain	3	101	20	120.474	3.70279e-06	0.000121253	rs12740374|rs3184504|rs429358
emb18	Pain	3	101	15	170.124	1.48598e-06	5.41043e-05	rs10455872|rs11130213|rs2891168
emb36	Pain	4	101	20	171.711	2.29857e-08	1.27781e-06	rs11130213|rs11664320|rs12709690|rs67446571
emb64	Pain	5	101	27	159.23	5.49394e-10	4.10392e-08	rs10455872|rs12740374|rs2292238|rs3184504|rs429358
emb29	Pain	3	101	20	120.474	3.70279e-06	0.000121253	rs10455872|rs12740374|rs429358
emb111	Pain	3	101	11	255.723	5.41238e-07	2.15279e-05	rs10455872|rs12740374|rs2891168
emb20	Pain	3	101	11	255.723	5.41238e-07	2.15279e-05	rs10455872|rs12740374|rs429358
emb54	gait quality	3	74	18	188.61	1.03792e-06	3.91045e-05	rs11130213|rs12253527|rs13107325
emb110	gait quality	3	74	38	80.8436	1.05614e-05	0.000297196	rs11130213|rs1421085|rs480400
emb92	aortic stenosis	14	155	79	101.9	7.36908e-23	3.06421e-20	rs10455872|rs10846744|rs11591147|rs1260326|rs12740374|rs146534110|rs261290|rs28601761|rs328|rs35874463|rs3798220|rs429358|rs73015024|rs7970695
emb14	aortic stenosis	5	155	19	158.632	6.97952e-10	5.14099e-08	rs10455872|rs28601761|rs3798220|rs429358|rs73015024
emb37	aortic stenosis	7	155	38	101.796	3.63546e-12	3.73133e-10	rs10455872|rs12740374|rs1421085|rs1730859|rs3798220|rs429358|rs73015024
emb7	aortic stenosis	4	155	20	110.62	1.2888e-07	5.98229e-06	rs12740374|rs3184504|rs429358|rs73015024
emb64	aortic stenosis	9	155	27	228.55	6.68675e-18	1.39248e-15	rs10455872|rs11591147|rs12740374|rs28601761|rs3184504|rs3798220|rs429358|rs73015024|rs7970695
emb29	aortic stenosis	7	155	20	242.488	2.31207e-14	3.09378e-12	rs10455872|rs1260326|rs12740374|rs28601761|rs3798220|rs429358|rs73015024
emb111	aortic stenosis	4	155	11	252.085	8.92162e-09	5.47808e-07	rs10455872|rs1260326|rs12740374|rs3798220
emb12	aortic stenosis	3	155	5	663.079	1.20454e-07	5.62849e-06	rs28601761|rs429358|rs73015024
emb20	aortic stenosis	6	155	11	536.589	6.30273e-14	7.92217e-12	rs10455872|rs12740374|rs28601761|rs3798220|rs429358|rs73015024
emb92	lipid measurement	16	100	79	202.212	3.34063e-30	2.84674e-27	rs1168044|rs1260326|rs12740374|rs2070895|rs261290|rs2740488|rs28601761|rs328|rs429358|rs4299376|rs5112|rs563290|rs73015024|rs7412|rs934197|rs964184
emb14	lipid measurement	5	100	19	252.598	7.59491e-11	6.44029e-09	rs28601761|rs429358|rs5112|rs73015024|rs7412
emb79	lipid measurement	3	100	27	86.324	9.15047e-06	0.000262716	rs429358|rs5112|rs7412
emb86	lipid measurement	3	100	13	206.959	9.0839e-07	3.45658e-05	rs12740374|rs73015024|rs7412
emb37	lipid measurement	8	100	38	193.798	8.60661e-16	1.35951e-13	rs12740374|rs429358|rs5112|rs563290|rs73015024|rs7412|rs934197|rs964184
emb7	lipid measurement	8	100	20	481.18	2.26617e-18	5.00907e-16	rs12740374|rs429358|rs5112|rs563290|rs73015024|rs7412|rs934197|rs964184
emb39	lipid measurement	3	100	14	187.692	1.15488e-06	4.30597e-05	rs429358|rs5112|rs7412
emb64	lipid measurement	8	100	27	303.244	3.95991e-17	7.55404e-15	rs12740374|rs28601761|rs429358|rs4299376|rs5112|rs73015024|rs7412|rs934197
emb29	lipid measurement	9	100	20	608.973	4.14798e-21	1.31525e-18	rs1260326|rs12740374|rs28601761|rs429358|rs4299376|rs5112|rs73015024|rs7412|rs934197
emb111	lipid measurement	3	100	11	258.354	5.25209e-07	2.09643e-05	rs1260326|rs12740374|rs4299376
emb12	lipid measurement	5	100	5		6.6404e-15	9.55687e-13	rs28601761|rs429358|rs5112|rs73015024|rs7412
emb17	lipid measurement	3	100	3		3.21082e-09	2.14875e-07	rs429358|rs5112|rs7412
emb20	lipid measurement	6	100	11	831.089	4.31746e-15	6.33691e-13	rs12740374|rs28601761|rs429358|rs5112|rs73015024|rs7412
emb32	lipid measurement	4	100	5	2787.81	2.31806e-11	2.12119e-09	rs429358|rs5112|rs73015024|rs7412
emb33	lipid measurement	3	100	4	2065.14	1.28294e-08	7.62101e-07	rs429358|rs5112|rs7412
emb50	lipid measurement	3	100	3		3.21082e-09	2.14875e-07	rs429358|rs5112|rs7412
emb98	lipid measurement	4	100	21	163.745	2.72436e-08	1.49209e-06	rs429358|rs5112|rs73015024|rs7412
emb99	lipid measurement	4	100	6	1335.37	6.94623e-11	5.93294e-09	rs429358|rs5112|rs73015024|rs7412
emb92	level of ceramide	3	167	79	16.0933	0.00104189	0.0157063	rs1260326|rs429358|rs7970695
emb4	level of ceramide	3	167	44	29.8381	0.000185989	0.00366455	rs25645|rs34473775|rs429358
emb79	level of ceramide	3	167	27	50.9207	4.23731e-05	0.000989098	rs25645|rs34473775|rs429358
emb64	level of ceramide	4	167	27	71.2276	6.20916e-07	2.44018e-05	rs25645|rs34473775|rs429358|rs7970695
emb29	level of ceramide	4	167	20	102.199	1.73762e-07	7.80954e-06	rs1260326|rs25645|rs34473775|rs429358
emb58	serum metabolite level	3	336	16	46.257	6.63821e-05	0.00147358	rs1888909|rs73015024|rs7412
emb92	serum metabolite level	24	336	79	93.2098	2.37022e-36	2.5908e-33	rs10846744|rs11591147|rs1168044|rs1260326|rs12740374|rs2070895|rs261290|rs28601761|rs328|rs3798164|rs3916|rs4240624|rs429358|rs4921913|rs5112|rs576125|rs58542926|rs601338|rs693668|rs73015024|rs7412|rs7970695|rs934197|rs964184
emb4	serum metabolite level	6	336	44	31.9186	9.06227e-08	4.35634e-06	rs154487|rs199537349|rs25882|rs274550|rs429358|rs7412
emb14	serum metabolite level	6	336	19	93.0701	3.87036e-10	2.95764e-08	rs28601761|rs429358|rs5112|rs576125|rs73015024|rs7412
emb52	serum metabolite level	3	336	17	42.9085	8.03077e-05	0.00174532	rs1888909|rs62193070|rs7569717
emb79	serum metabolite level	11	336	27	140.565	5.10776e-19	1.2554e-16	rs154487|rs1888909|rs199537349|rs25882|rs274550|rs429358|rs5112|rs576125|rs62193070|rs7412|rs7569717
emb86	serum metabolite level	8	336	13	326.696	4.57632e-16	7.48908e-14	rs12740374|rs154487|rs1888909|rs199537349|rs25882|rs274550|rs73015024|rs7412
emb37	serum metabolite level	7	336	38	45.797	8.18723e-10	5.97115e-08	rs12740374|rs429358|rs5112|rs73015024|rs7412|rs934197|rs964184
emb7	serum metabolite level	9	336	20	167.145	2.84297e-16	4.74848e-14	rs12740374|rs429358|rs5112|rs58542926|rs73015024|rs7412|rs75916629|rs934197|rs964184
emb39	serum metabolite level	3	336	14	54.6172	4.34704e-05	0.00101198	rs429358|rs5112|rs7412
emb64	serum metabolite level	12	336	27	164.904	3.31274e-21	1.07273e-18	rs11591147|rs12740374|rs28601761|rs3916|rs429358|rs5112|rs62193070|rs73015024|rs7412|rs7569717|rs7970695|rs934197
emb60	serum metabolite level	3	336	14	54.6172	4.34704e-05	0.00101198	rs1888909|rs62193070|rs7569717
emb29	serum metabolite level	8	336	20	135.209	4.3448e-14	5.59417e-12	rs1260326|rs12740374|rs28601761|rs429358|rs5112|rs73015024|rs7412|rs934197
emb47	serum metabolite level	3	336	13	60.0726	3.42826e-05	0.000821186	rs1888909|rs62193070|rs7569717
emb12	serum metabolite level	5	336	5		3.05494e-12	3.16181e-10	rs28601761|rs429358|rs5112|rs73015024|rs7412
emb17	serum metabolite level	3	336	3		1.24419e-07	5.7918e-06	rs429358|rs5112|rs7412
emb20	serum metabolite level	6	336	11	241.828	6.81677e-12	6.7376e-10	rs12740374|rs28601761|rs429358|rs5112|rs73015024|rs7412
emb32	serum metabolite level	4	336	5	813.417	3.07498e-09	2.07068e-07	rs429358|rs5112|rs73015024|rs7412
emb33	serum metabolite level	3	336	4	603.452	4.95822e-07	1.9911e-05	rs429358|rs5112|rs7412
emb50	serum metabolite level	3	336	3		1.24419e-07	5.7918e-06	rs429358|rs5112|rs7412
emb98	serum metabolite level	7	336	21	101.228	8.11482e-12	7.95984e-10	rs12419692|rs429358|rs5112|rs609280|rs61886489|rs73015024|rs7412
emb99	serum metabolite level	4	336	6	400.176	9.18842e-09	5.62722e-07	rs429358|rs5112|rs73015024|rs7412
emb112	Graves disease	3	125	11	205.155	1.02976e-06	3.88192e-05	rs11706429|rs3184504|rs72928038
emb92	glycerophospholipid measurement	5	21	79	284.349	3.98595e-11	3.51459e-09	rs1168044|rs2070895|rs261290|rs7412|rs964184
emb92	colorectal cancer	3	257	79	10.3766	0.00354267	0.0390266	rs10455872|rs2891168|rs601338
emb58	serum creatinine amount	3	1149	16	13.2802	0.00237336	0.0292038	rs34473775|rs3764354|rs7412
emb92	serum creatinine amount	23	1149	79	24.0292	3.71889e-22	1.39421e-19	rs10455872|rs11591147|rs1168044|rs12480916|rs1260326|rs12740374|rs17413465|rs2498323|rs28601761|rs328|rs3798164|rs4240624|rs429358|rs4690098|rs576125|rs58542926|rs601338|rs6453131|rs693668|rs72814468|rs7412|rs934197|rs964184
emb4	serum creatinine amount	10	1149	44	17.021	3.05043e-09	2.05469e-07	rs11126857|rs11655704|rs12509595|rs2706362|rs2706384|rs274550|rs34473775|rs3764354|rs429358|rs7412
emb77	serum creatinine amount	3	1149	17	12.325	0.00284544	0.0331726	rs34473775|rs3764354|rs7209460
emb14	serum creatinine amount	6	1149	19	26.6019	5.57697e-07	2.21349e-05	rs10455872|rs28601761|rs429358|rs576125|rs7412|rs7903146
emb79	serum creatinine amount	9	1149	27	28.9121	4.35758e-10	3.30559e-08	rs2706362|rs2706384|rs274550|rs34473775|rs3764354|rs429358|rs576125|rs7412|rs77127114
emb86	serum creatinine amount	6	1149	13	49.4367	3.85169e-08	2.02312e-06	rs11655704|rs12740374|rs2706362|rs2706384|rs274550|rs7412
emb40	serum creatinine amount	5	1149	17	24.0103	7.6076e-06	0.00022337	rs11130213|rs139136281|rs2706362|rs3810496|rs62219909
emb37	serum creatinine amount	10	1149	38	20.6573	6.37798e-10	4.71937e-08	rs10455872|rs11130213|rs11590351|rs12740374|rs1421085|rs17298067|rs429358|rs7412|rs934197|rs964184
emb7	serum creatinine amount	6	1149	20	24.7148	7.85123e-07	3.02485e-05	rs12740374|rs429358|rs58542926|rs7412|rs934197|rs964184
emb1	serum creatinine amount	4	1149	10	38.3891	1.6538e-05	0.000434246	rs11130213|rs17391694|rs7412|rs7537908
emb110	serum creatinine amount	8	1149	38	15.4088	2.23626e-07	9.77584e-06	rs11130213|rs13277113|rs1421085|rs1736084|rs3748136|rs4240624|rs480400|rs7012637
emb39	serum creatinine amount	4	1149	14	23.0453	7.46316e-05	0.00163665	rs11130213|rs1421085|rs429358|rs7412
emb64	serum creatinine amount	9	1149	27	28.9121	4.35758e-10	3.30559e-08	rs10455872|rs11591147|rs12740374|rs28601761|rs34473775|rs3764354|rs429358|rs7412|rs934197
emb16	serum creatinine amount	3	1149	5	86.2351	4.87964e-05	0.00112155	rs11590351|rs12740374|rs143384
emb29	serum creatinine amount	10	1149	20	57.7957	3.29591e-13	3.83225e-11	rs10455872|rs1260326|rs12740374|rs28601761|rs34473775|rs3764354|rs429358|rs72814468|rs7412|rs934197
emb111	serum creatinine amount	5	1149	11	48.0227	6.18725e-07	2.43494e-05	rs10455872|rs11590351|rs1260326|rs12740374|rs72814468
emb12	serum creatinine amount	3	1149	5	86.2351	4.87964e-05	0.00112155	rs28601761|rs429358|rs7412
emb20	serum creatinine amount	5	1149	11	48.0227	6.18725e-07	2.43494e-05	rs10455872|rs12740374|rs28601761|rs429358|rs7412
emb33	serum creatinine amount	3	1149	4	171.946	1.97716e-05	0.000507545	rs429358|rs7412|rs7903146
emb98	serum creatinine amount	9	1149	21	43.3701	2.99695e-11	2.68922e-09	rs117154779|rs12419692|rs139136281|rs3810496|rs429358|rs609280|rs61886489|rs62219909|rs7412
emb28	serum creatinine amount	3	1149	6	57.439	9.63448e-05	0.0020554	rs12419692|rs609280|rs75393320
emb92	neutrophil count	10	978	79	9.88939	2.40105e-07	1.04329e-05	rs1260326|rs28601761|rs3095075|rs3916|rs4240624|rs576125|rs601338|rs7442742|rs7970695|rs964184
emb4	neutrophil count	10	978	44	20.0743	6.5483e-10	4.83987e-08	rs11126857|rs11586056|rs13020553|rs154487|rs1591805|rs2306940|rs25645|rs2706362|rs2706384|rs274550
emb54	neutrophil count	3	978	18	13.5605	0.00213852	0.0270468	rs11130213|rs56319902|rs7225843
emb52	neutrophil count	3	978	17	14.5328	0.00180153	0.0238597	rs13020553|rs25645|rs72928038
emb79	neutrophil count	8	978	27	28.6733	3.43699e-09	2.2877e-07	rs13020553|rs154487|rs25645|rs2706362|rs2706384|rs274550|rs576125|rs72928038
emb86	neutrophil count	4	978	13	30.1583	2.887e-05	0.000706361	rs154487|rs2706362|rs2706384|rs274550
emb40	neutrophil count	3	978	17	14.5328	0.00180153	0.0238597	rs11130213|rs2706362|rs35902944
emb22	neutrophil count	3	978	13	20.3384	0.000791359	0.0126758	rs13020553|rs6897932|rs72928038
emb37	neutrophil count	5	978	38	10.2928	0.000219241	0.00425086	rs11130213|rs11590351|rs1421085|rs6567160|rs964184
emb7	neutrophil count	3	978	20	11.9681	0.00292362	0.0338812	rs1591805|rs3184504|rs964184
emb110	neutrophil count	6	978	38	12.7497	1.74983e-05	0.000456867	rs11130213|rs1421085|rs1736084|rs3748136|rs4240624|rs6567160
emb112	neutrophil count	3	978	11	25.4281	0.000466605	0.00823019	rs25645|rs3184504|rs72928038
emb64	neutrophil count	6	978	27	19.4318	2.15067e-06	7.55551e-05	rs13020553|rs25645|rs28601761|rs3184504|rs3916|rs7970695
emb29	neutrophil count	3	978	20	11.9681	0.00292362	0.0338812	rs1260326|rs25645|rs28601761
emb111	neutrophil count	3	978	11	25.4281	0.000466605	0.00823019	rs11590351|rs1260326|rs6679677
emb92	HEPACAM family member 2 measurement	4	63	79	60.4906	1.00494e-06	3.79777e-05	rs1260326|rs176694|rs601338|rs7853989
emb92	gout	4	398	79	9.01881	0.00128977	0.0185996	rs1260326|rs28601761|rs576125|rs601338
emb4	gout	4	398	44	16.9203	0.000137162	0.00280269	rs11655704|rs12509595|rs154487|rs3917238
emb14	gout	3	398	19	31.6491	0.000186968	0.00368244	rs28601761|rs576125|rs7903146
emb79	gout	4	398	27	29.4325	1.92011e-05	0.000494598	rs11883987|rs154487|rs3917238|rs576125
emb37	gout	7	398	38	38.4846	2.63821e-09	1.79006e-07	rs1421085|rs17298067|rs62106258|rs62262510|rs6567160|rs6751993|rs7636294
emb110	gout	7	398	38	38.4846	2.63821e-09	1.79006e-07	rs1421085|rs62106258|rs62262510|rs6567160|rs6751993|rs7012637|rs7636294
emb39	gout	4	398	14	67.6757	1.16409e-06	4.33844e-05	rs1421085|rs62262510|rs6751993|rs7636294
emb92	Calcium channel blocker use measurement	5	142	79	32.9478	7.85365e-07	3.02533e-05	rs2891168|rs35186251|rs4921913|rs7412|rs964184
emb4	Calcium channel blocker use measurement	9	142	44	129.23	4.37654e-16	7.18029e-14	rs10776752|rs1173771|rs12509595|rs1275988|rs12978472|rs13210511|rs4432538|rs569550|rs7412
emb37	Calcium channel blocker use measurement	4	142	38	57.0334	1.34129e-06	4.92251e-05	rs1421085|rs35186251|rs7412|rs964184
emb7	Calcium channel blocker use measurement	7	142	20	266.916	1.2391e-14	1.71656e-12	rs12258967|rs13210511|rs3184504|rs35186251|rs57541197|rs7412|rs964184
emb110	Calcium channel blocker use measurement	4	142	38	57.0334	1.34129e-06	4.92251e-05	rs13277113|rs1421085|rs1736084|rs3748136
emb80	Calcium channel blocker use measurement	4	142	7	633	6.69256e-10	4.94509e-08	rs12509595|rs2071410|rs35444|rs57541197
emb4	Diuretic use measurement	9	112	44	166.733	4.88342e-17	9.16724e-15	rs11655704|rs1173771|rs12509595|rs1275988|rs12978472|rs13210511|rs2306940|rs4432538|rs569550
emb7	Diuretic use measurement	4	112	20	154.676	3.48918e-08	1.86216e-06	rs12258967|rs13210511|rs3184504|rs57541197
emb28	Diuretic use measurement	3	112	6	607.736	9.01842e-08	4.34737e-06	rs12419692|rs2306029|rs609280
emb80	Diuretic use measurement	4	112	7	821.77	2.56312e-10	2.02005e-08	rs12509595|rs2071410|rs35444|rs57541197
emb4	Antihypertensive use measurement	8	173	44	90.019	2.71345e-13	3.17639e-11	rs10776752|rs11655704|rs1173771|rs12509595|rs1275988|rs13210511|rs4432538|rs569550
emb54	Antihypertensive use measurement	3	173	18	78.6173	1.33548e-05	0.000362303	rs12253527|rs17608766|rs7209460
emb7	Antihypertensive use measurement	4	173	20	99.0117	2.00136e-07	8.83545e-06	rs12258967|rs13210511|rs3184504|rs57541197
emb80	Antihypertensive use measurement	4	173	7	523.852	1.48416e-09	1.04563e-07	rs12509595|rs2071410|rs35444|rs57541197
emb54	schizophrenia	5	490	18	52.8421	1.61133e-07	7.29251e-06	rs11130213|rs13100173|rs13107325|rs56319902|rs7209460
emb59	schizophrenia	3	490	13	41.0098	0.000104804	0.00221237	rs11130213|rs13100173|rs7209460
emb37	schizophrenia	3	490	38	11.7166	0.00269996	0.0320023	rs11130213|rs13100173|rs4685
emb1	schizophrenia	3	490	10	58.6665	4.46977e-05	0.00103775	rs11130213|rs13100173|rs6265
emb110	schizophrenia	6	490	38	25.7696	3.32953e-07	1.39614e-05	rs11130213|rs13100173|rs13277113|rs1736084|rs3748136|rs4563888
emb36	schizophrenia	4	490	20	34.2472	1.2401e-05	0.000340169	rs11130213|rs11664320|rs13100173|rs67446571
emb92	chronic kidney disease	3	51	79	55.0573	3.13946e-05	0.000759882	rs10455872|rs10846744|rs17413465
emb112	Hashimoto's thyroiditis	3	55	11	483.362	8.55562e-08	4.1552e-06	rs11706429|rs3184504|rs72928038
emb4	rheumatoid arthritis	3	188	44	26.4552	0.000263344	0.00500006	rs25645|rs25882|rs34473775
emb77	rheumatoid arthritis	3	188	17	77.4966	1.42956e-05	0.000383608	rs25645|rs34473775|rs4739738
emb52	rheumatoid arthritis	3	188	17	77.4966	1.42956e-05	0.000383608	rs25645|rs34473775|rs72928038
emb79	rheumatoid arthritis	4	188	27	63.1851	9.9555e-07	3.7642e-05	rs25645|rs25882|rs34473775|rs72928038
emb112	rheumatoid arthritis	4	188	11	207.327	1.93884e-08	1.0969e-06	rs25645|rs3184504|rs34473775|rs72928038
emb24	rheumatoid arthritis	3	188	7	271.931	7.51173e-07	2.90702e-05	rs25645|rs3184504|rs34473775
emb64	rheumatoid arthritis	4	188	27	63.1851	9.9555e-07	3.7642e-05	rs2292238|rs25645|rs3184504|rs34473775
emb54	cognitive function measurement, self reported educational attainment	4	197	18	98.9748	2.13452e-07	9.36904e-06	rs11130213|rs13107325|rs56319902|rs7374375
emb37	cognitive function measurement, self reported educational attainment	4	197	38	40.7548	4.91761e-06	0.00015423	rs11130213|rs11590351|rs4685|rs7374375
emb110	cognitive function measurement, self reported educational attainment	3	197	38	29.5391	0.000194862	0.00382021	rs11130213|rs480400|rs7374375
emb36	cognitive function measurement, self reported educational attainment	3	197	20	60.814	2.73784e-05	0.000674644	rs11130213|rs11664320|rs7374375
emb112	Vitiligo	3	64	11	415.064	1.35763e-07	6.26697e-06	rs11706429|rs3184504|rs72928038
emb22	autoimmune thyroid disease	3	89	13	234.591	6.38759e-07	2.50605e-05	rs2292238|rs6897932|rs72928038
emb112	autoimmune thyroid disease	3	89	11	293.596	3.69224e-07	1.52722e-05	rs11706429|rs3184504|rs72928038
emb58	systemic lupus erythematosus	3	356	16	43.5787	7.8766e-05	0.00171512	rs13020553|rs25645|rs34473775
emb4	systemic lupus erythematosus	6	356	44	30.0902	1.27286e-07	5.9136e-06	rs11586056|rs12942379|rs13020553|rs25645|rs2706384|rs34473775
emb117	systemic lupus erythematosus	5	356	25	47.5274	1.98941e-07	8.80971e-06	rs13020553|rs146713103|rs25645|rs34473775|rs45599938
emb77	systemic lupus erythematosus	3	356	17	40.5359	9.52683e-05	0.00203411	rs13020553|rs25645|rs34473775
emb52	systemic lupus erythematosus	4	356	17	58.2721	1.75522e-06	6.31091e-05	rs13020553|rs25645|rs34473775|rs72928038
emb79	systemic lupus erythematosus	5	356	27	43.1628	2.99663e-07	1.26821e-05	rs13020553|rs25645|rs2706384|rs34473775|rs72928038
emb22	systemic lupus erythematosus	3	356	13	56.6589	4.07055e-05	0.000954299	rs13020553|rs6897932|rs72928038
emb110	systemic lupus erythematosus	3	356	38	16.196	0.00108828	0.0162907	rs13277113|rs1736084|rs3748136
emb112	systemic lupus erythematosus	4	356	11	108.021	2.49581e-07	1.07813e-05	rs25645|rs3184504|rs34473775|rs72928038
emb24	systemic lupus erythematosus	3	356	7	141.407	5.10081e-06	0.000159147	rs25645|rs3184504|rs34473775
emb64	systemic lupus erythematosus	5	356	27	43.1628	2.99663e-07	1.26821e-05	rs13020553|rs25645|rs3184504|rs34473775|rs3916
emb60	systemic lupus erythematosus	3	356	14	51.4902	5.16031e-05	0.00117812	rs13020553|rs25645|rs34473775
emb47	systemic lupus erythematosus	3	356	13	56.6589	4.07055e-05	0.000954299	rs13020553|rs25645|rs34473775
emb22	blood immunoglobulin amount	3	65	13	323.171	2.46345e-07	1.06486e-05	rs2292238|rs656214|rs72928038
emb112	blood immunoglobulin amount	3	65	11	399.553	1.4232e-07	6.54629e-06	rs11706429|rs3184504|rs72928038
emb22	Thyroid preparation use measurement	3	142	13	144.48	2.6122e-06	8.97964e-05	rs2292238|rs6897932|rs72928038
emb112	Thyroid preparation use measurement	3	142	11	180.237	1.51173e-06	5.48798e-05	rs11706429|rs3184504|rs72928038
emb112	thyroid disease	3	31	11	905.616	1.46904e-08	8.60806e-07	rs11706429|rs3184504|rs72928038
emb92	uric acid measurement	5	378	79	12.0719	8.84247e-05	0.00190764	rs12480916|rs1260326|rs429358|rs58542926|rs7970695
emb4	uric acid measurement	5	378	44	22.9056	5.0071e-06	0.000156638	rs11655704|rs12509595|rs154487|rs429358|rs7741021
emb37	uric acid measurement	8	378	38	48.0659	3.97243e-11	3.50624e-09	rs1421085|rs17298067|rs2250377|rs429358|rs56180453|rs62106258|rs6567160|rs6751993
emb7	uric acid measurement	4	378	20	44.5391	4.47047e-06	0.000142221	rs3184504|rs429358|rs58542926|rs7741021
emb110	uric acid measurement	4	378	38	20.9645	6.28667e-05	0.00140272	rs1421085|rs62106258|rs6567160|rs6751993
emb39	uric acid measurement	3	378	14	48.5196	6.16366e-05	0.00138054	rs1421085|rs429358|rs6751993
emb64	uric acid measurement	3	378	27	22.2243	0.000469093	0.00826902	rs3184504|rs429358|rs7970695
emb98	uric acid measurement	3	378	21	29.6455	0.00021871	0.00424247	rs35902944|rs429358|rs609280
emb92	platelet component distribution width	10	716	79	13.607	1.3356e-08	7.89761e-07	rs1168044|rs28601761|rs328|rs45611741|rs5112|rs58542926|rs6863148|rs7412|rs9577924|rs964184
emb4	platelet component distribution width	4	716	44	9.31777	0.00124365	0.0181028	rs2306940|rs34473775|rs4432538|rs7412
emb14	platelet component distribution width	3	716	19	17.4508	0.00103186	0.0156211	rs28601761|rs5112|rs7412
emb79	platelet component distribution width	3	716	27	11.6338	0.00292356	0.0338812	rs34473775|rs5112|rs7412
emb37	platelet component distribution width	4	716	38	10.9608	0.000711254	0.011658	rs5112|rs7412|rs80026423|rs964184
emb7	platelet component distribution width	5	716	20	31.1149	1.85158e-06	6.60146e-05	rs3184504|rs5112|rs58542926|rs7412|rs964184
emb1	platelet component distribution width	3	716	10	39.8855	0.000137268	0.00280441	rs7412|rs7537908|rs80026423
emb110	platelet component distribution width	7	716	38	21.123	1.44789e-07	6.64457e-06	rs13277113|rs1736084|rs17639997|rs3748136|rs4841097|rs56135405|rs80026423
emb39	platelet component distribution width	3	716	14	25.3808	0.000403321	0.00724202	rs5112|rs7412|rs80026423
emb112	platelet component distribution width	3	716	11	34.9039	0.000187244	0.00368653	rs11706429|rs3184504|rs34473775
emb24	platelet component distribution width	3	716	7	69.691	4.10064e-05	0.000961005	rs11706429|rs3184504|rs34473775
emb64	platelet component distribution width	5	716	27	21.2025	9.06336e-06	0.000260475	rs28601761|rs3184504|rs34473775|rs5112|rs7412
emb29	platelet component distribution width	4	716	20	23.3076	5.43548e-05	0.00123495	rs28601761|rs34473775|rs5112|rs7412
emb12	platelet component distribution width	3	716	5	138.987	1.19049e-05	0.000328787	rs28601761|rs5112|rs7412
emb20	platelet component distribution width	3	716	11	34.9039	0.000187244	0.00368653	rs28601761|rs5112|rs7412
emb98	platelet component distribution width	3	716	21	15.5137	0.00139399	0.0197506	rs12419692|rs5112|rs7412
emb92	birth weight	3	222	79	12.0395	0.00234726	0.0289351	rs12480916|rs28601761|rs601338
emb92	taste liking measurement	4	199	79	18.2751	9.47333e-05	0.00202318	rs4240624|rs429358|rs576125|rs601338
emb54	taste liking measurement	6	199	18	172.449	1.1362e-11	1.09298e-09	rs11130213|rs12253527|rs13100173|rs13107325|rs56319902|rs80026423
emb59	taste liking measurement	5	199	13	215.03	2.75274e-10	2.15377e-08	rs11130213|rs12253527|rs13088462|rs13100173|rs80026423
emb40	taste liking measurement	4	199	17	105.597	1.73262e-07	7.79244e-06	rs11130213|rs12253527|rs13100173|rs80026423
emb37	taste liking measurement	6	199	38	64.9226	1.60833e-09	1.12638e-07	rs11130213|rs13088462|rs13100173|rs1421085|rs429358|rs80026423
emb1	taste liking measurement	3	199	10	146.074	3.03568e-06	0.000102171	rs11130213|rs13100173|rs80026423
emb110	taste liking measurement	12	199	38	164.043	8.35964e-22	2.99532e-19	rs11130213|rs13100173|rs13250449|rs13277113|rs1421085|rs1736084|rs3748136|rs4240624|rs480400|rs7821812|rs7838901|rs80026423
emb18	taste liking measurement	3	199	15	85.4534	1.13849e-05	0.000316996	rs11130213|rs13100173|rs80026423
emb36	taste liking measurement	6	199	20	148.326	2.36061e-11	2.15935e-09	rs11130213|rs11664320|rs12253527|rs13088462|rs13100173|rs80026423
emb39	taste liking measurement	6	199	14	257.768	1.8562e-12	1.98211e-10	rs11130213|rs13088462|rs13100173|rs1421085|rs429358|rs80026423
emb64	B-cell receptor CD22 level	3	40	27	225.923	5.6817e-07	2.25058e-05	rs25645|rs3184504|rs3916
emb92	B-cell antigen receptor complex-associated protein beta chain measurement	4	31	79	132.453	5.46244e-08	2.76815e-06	rs1260326|rs3916|rs576125|rs7853989
emb79	B-cell antigen receptor complex-associated protein beta chain measurement	3	31	27	298.002	2.59119e-07	1.11302e-05	rs25645|rs576125|rs7853989
emb64	B-cell antigen receptor complex-associated protein beta chain measurement	3	31	27	298.002	2.59119e-07	1.11302e-05	rs25645|rs3184504|rs3916
emb92	total blood protein measurement	12	376	79	32.7896	2.93728e-14	3.86451e-12	rs1260326|rs12740374|rs2498323|rs28601761|rs3916|rs4240624|rs4271937|rs4690098|rs576125|rs601338|rs7412|rs7853989
emb14	total blood protein measurement	4	376	19	47.8172	3.51788e-06	0.000116108	rs28601761|rs576125|rs7412|rs7853989
emb79	total blood protein measurement	5	376	27	40.7948	3.92283e-07	1.61332e-05	rs3764354|rs576125|rs72928038|rs7412|rs7853989
emb7	total blood protein measurement	3	376	20	31.5539	0.000185341	0.00365318	rs12740374|rs3184504|rs7412
emb110	total blood protein measurement	4	376	38	21.0807	6.15913e-05	0.00137988	rs13277113|rs4240624|rs480400|rs7821812
emb112	total blood protein measurement	3	376	11	67.0421	2.78502e-05	0.000684495	rs3184504|rs3764354|rs72928038
emb64	total blood protein measurement	7	376	27	63.2455	1.32229e-10	1.08229e-08	rs12740374|rs2292238|rs28601761|rs3184504|rs3764354|rs3916|rs7412
emb29	total blood protein measurement	5	376	20	59.877	7.78067e-08	3.80882e-06	rs1260326|rs12740374|rs28601761|rs3764354|rs7412
emb20	total blood protein measurement	3	376	11	67.0421	2.78502e-05	0.000684495	rs12740374|rs28601761|rs7412
emb98	total blood protein measurement	3	376	21	29.8048	0.000215334	0.00418043	rs12419692|rs139136281|rs7412
emb92	metabolite measurement, diet measurement	7	37	79	217.909	2.38727e-14	3.18453e-12	rs10455872|rs2070895|rs261290|rs429358|rs73015024|rs7412|rs964184
emb14	metabolite measurement, diet measurement	4	37	19	533.2	3.01225e-10	2.34618e-08	rs10455872|rs429358|rs73015024|rs7412
emb37	metabolite measurement, diet measurement	7	37	38	495.773	1.05616e-16	1.874e-14	rs10455872|rs11130213|rs12232410|rs429358|rs73015024|rs7412|rs964184
emb7	metabolite measurement, diet measurement	4	37	20	498.04	3.76383e-10	2.88474e-08	rs429358|rs73015024|rs7412|rs964184
emb39	metabolite measurement, diet measurement	3	37	14	528.621	5.59259e-08	2.82526e-06	rs11130213|rs429358|rs7412
emb64	metabolite measurement, diet measurement	4	37	27	352.19	1.35962e-09	9.61554e-08	rs10455872|rs429358|rs73015024|rs7412
emb29	metabolite measurement, diet measurement	4	37	20	498.04	3.76383e-10	2.88474e-08	rs10455872|rs429358|rs73015024|rs7412
emb12	metabolite measurement, diet measurement	3	37	5	2825.99	1.54169e-09	1.08321e-07	rs429358|rs73015024|rs7412
emb20	metabolite measurement, diet measurement	4	37	11	1153.32	2.57269e-11	2.33686e-09	rs10455872|rs429358|rs73015024|rs7412
emb32	metabolite measurement, diet measurement	3	37	5	2825.99	1.54169e-09	1.08321e-07	rs429358|rs73015024|rs7412
emb98	metabolite measurement, diet measurement	3	37	21	325.372	2.03802e-07	8.98503e-06	rs429358|rs73015024|rs7412
emb99	metabolite measurement, diet measurement	3	37	6	2046.87	3.08221e-09	2.07447e-07	rs429358|rs73015024|rs7412
emb54	osteoarthritis	5	219	18	119.724	2.92687e-09	1.97505e-07	rs11130213|rs12253527|rs13107325|rs7209460|rs7374375
emb59	osteoarthritis	4	219	13	138.074	7.71101e-08	3.77758e-06	rs11130213|rs12253527|rs7209460|rs7374375
emb40	osteoarthritis	4	219	17	95.5063	2.54055e-07	1.09563e-05	rs11130213|rs12253527|rs35902944|rs7374375
emb37	osteoarthritis	7	219	38	71.1563	4.14678e-11	3.64152e-09	rs11130213|rs1421085|rs429358|rs56180453|rs62106258|rs6751993|rs7374375
emb110	osteoarthritis	8	219	38	84.3271	5.08634e-13	5.79695e-11	rs11130213|rs13277113|rs1421085|rs3748136|rs62106258|rs6751993|rs7012637|rs7374375
emb36	osteoarthritis	3	219	20	54.5508	3.75142e-05	0.000888894	rs11130213|rs12253527|rs7374375
emb39	osteoarthritis	5	219	14	172.491	6.91206e-10	5.09275e-08	rs11130213|rs1421085|rs429358|rs6751993|rs7374375
emb98	osteoarthritis	3	219	21	51.5249	4.36612e-05	0.00101587	rs12419692|rs35902944|rs429358
emb37	chloride level	3	96	38	61.6804	2.30792e-05	0.000580523	rs11130213|rs17298067|rs62106258
emb64	chloride level	3	96	27	89.7468	8.09414e-06	0.000235864	rs3184504|rs34473775|rs7970695
emb92	potassium measurement	5	146	79	32.0382	9.00856e-07	3.43194e-05	rs1260326|rs17413465|rs35186251|rs576125|rs964184
emb4	potassium measurement	7	146	44	91.0546	7.14814e-12	7.04899e-10	rs10776752|rs12509595|rs1275988|rs13210511|rs34473775|rs569550|rs907612
emb79	potassium measurement	3	146	27	58.4799	2.83994e-05	0.000696492	rs1888909|rs34473775|rs576125
emb37	potassium measurement	3	146	38	40.1145	8.04822e-05	0.00174896	rs35186251|rs62106258|rs964184
emb7	potassium measurement	4	146	20	117.735	1.01383e-07	4.82524e-06	rs13210511|rs3184504|rs35186251|rs964184
emb112	potassium measurement	3	146	11	175.617	1.64349e-06	5.93387e-05	rs1888909|rs3184504|rs34473775
emb29	serum creatinine amount, glomerular filtration rate	3	66	20	187.716	1.02352e-06	3.86234e-05	rs10455872|rs1260326|rs34473775
emb111	serum creatinine amount, glomerular filtration rate	3	66	11	394.252	1.49083e-07	6.82348e-06	rs10455872|rs11590351|rs1260326
emb92	heart rate	9	344	79	25.6046	3.30633e-10	2.55603e-08	rs12480916|rs1260326|rs2891168|rs3798220|rs429358|rs576125|rs6453131|rs7412|rs7936323
emb4	heart rate	5	344	44	25.2414	3.16902e-06	0.000106025	rs12509595|rs1275988|rs429358|rs7412|rs7936323
emb54	heart rate	3	344	18	39.1149	0.000102918	0.0021804	rs11130213|rs17608766|rs7209460
emb59	heart rate	3	344	13	58.6587	3.67649e-05	0.000873457	rs11130213|rs6843082|rs7209460
emb14	heart rate	6	344	19	91.0426	4.45598e-10	3.37726e-08	rs2891168|rs3798220|rs429358|rs576125|rs6843082|rs7412
emb79	heart rate	3	344	27	24.4722	0.000356508	0.00652013	rs429358|rs576125|rs7412
emb37	heart rate	6	344	38	36.9891	4.1767e-08	2.17008e-06	rs11130213|rs12232410|rs2250377|rs3798220|rs429358|rs7412
emb18	heart rate	3	344	15	48.9667	5.80458e-05	0.00131179	rs11130213|rs2891168|rs3798220
emb39	heart rate	3	344	14	53.3372	4.66138e-05	0.00107702	rs11130213|rs429358|rs7412
emb64	heart rate	3	344	27	24.4722	0.000356508	0.00652013	rs3798220|rs429358|rs7412
emb29	heart rate	4	344	20	49.1114	3.08145e-06	0.00010351	rs1260326|rs3798220|rs429358|rs7412
emb111	heart rate	3	344	11	73.3558	2.13728e-05	0.000542925	rs1260326|rs2891168|rs3798220
emb20	heart rate	3	344	11	73.3558	2.13728e-05	0.000542925	rs3798220|rs429358|rs7412
emb98	heart rate	4	344	21	46.1813	3.79111e-06	0.000123643	rs12419692|rs429358|rs609280|rs7412
emb92	blood sodium bicarbonate amount	4	96	79	38.8026	5.44174e-06	0.000168304	rs12480916|rs1260326|rs28601761|rs7970695
emb64	blood sodium bicarbonate amount	3	96	27	89.7468	8.09414e-06	0.000235864	rs28601761|rs34473775|rs7970695
emb29	blood sodium bicarbonate amount	3	96	20	126.936	3.17766e-06	0.000106287	rs1260326|rs28601761|rs34473775
emb92	metabolic disease	25	71	79	667.465	8.02349e-57	2.16514e-53	rs10455872|rs10846744|rs11591147|rs1168044|rs12480916|rs1260326|rs12740374|rs17725246|rs2498323|rs2618566|rs2740488|rs28601761|rs328|rs4240624|rs4299376|rs4921913|rs563290|rs576125|rs58542926|rs6453131|rs6863148|rs73015024|rs7412|rs7970695|rs964184
emb14	metabolic disease	6	71	19	472.075	3.03175e-14	3.97868e-12	rs10455872|rs28601761|rs576125|rs73015024|rs7412|rs7903146
emb86	metabolic disease	3	71	13	293.079	3.22125e-07	1.3538e-05	rs12740374|rs73015024|rs7412
emb37	metabolic disease	7	71	38	235.838	1.34563e-14	1.85521e-12	rs10455872|rs12740374|rs1421085|rs563290|rs73015024|rs7412|rs964184
emb7	metabolic disease	6	71	20	443.679	4.32747e-14	5.57463e-12	rs12740374|rs563290|rs58542926|rs73015024|rs7412|rs964184
emb64	metabolic disease	8	71	27	447.767	2.28059e-18	5.02808e-16	rs10455872|rs11591147|rs12740374|rs28601761|rs4299376|rs73015024|rs7412|rs7970695
emb29	metabolic disease	7	71	20	563.039	8.3907e-17	1.50011e-14	rs10455872|rs1260326|rs12740374|rs28601761|rs4299376|rs73015024|rs7412
emb111	metabolic disease	4	71	11	570.713	3.77414e-10	2.89094e-08	rs10455872|rs1260326|rs12740374|rs4299376
emb12	metabolic disease	3	71	5	1479.79	1.13318e-08	6.80792e-07	rs28601761|rs73015024|rs7412
emb20	metabolic disease	5	71	11	846.847	5.2794e-13	6.00378e-11	rs10455872|rs12740374|rs28601761|rs73015024|rs7412
emb92	diastolic blood pressure change measurement	5	161	79	28.9566	1.45838e-06	5.31661e-05	rs12480916|rs12740374|rs2891168|rs576125|rs6453131
emb4	diastolic blood pressure change measurement	9	161	44	112.995	1.38545e-15	2.14019e-13	rs10776752|rs11655704|rs1173771|rs12509595|rs1275988|rs12978472|rs13210511|rs154487|rs569550
emb14	diastolic blood pressure change measurement	3	161	19	79.2377	1.27688e-05	0.000349369	rs2891168|rs576125|rs7903146
emb86	diastolic blood pressure change measurement	3	161	13	126.936	3.80883e-06	0.00012416	rs11655704|rs12740374|rs154487
emb7	diastolic blood pressure change measurement	4	161	20	106.393	1.50072e-07	6.85703e-06	rs12740374|rs13210511|rs3184504|rs57541197
emb80	diastolic blood pressure change measurement	4	161	7	561.984	1.11083e-09	7.94716e-08	rs12509595|rs2071410|rs35444|rs57541197
emb92	Beta blocking agent use measurement	5	83	79	57.9582	5.3723e-08	2.72567e-06	rs10455872|rs12740374|rs2891168|rs3798220|rs7412
emb4	Beta blocking agent use measurement	9	83	44	233.616	2.96142e-18	6.44685e-16	rs10776752|rs1173771|rs12509595|rs1275988|rs12978472|rs13210511|rs4432538|rs569550|rs7412
emb14	Beta blocking agent use measurement	5	83	19	304.16	2.93763e-11	2.63965e-09	rs10455872|rs2891168|rs3798220|rs6843082|rs7412
emb37	Beta blocking agent use measurement	5	83	38	130.007	1.24495e-09	8.84562e-08	rs10455872|rs12740374|rs1421085|rs3798220|rs7412
emb7	Beta blocking agent use measurement	6	83	20	374.749	1.13804e-13	1.39064e-11	rs12258967|rs12740374|rs13210511|rs3184504|rs57541197|rs7412
emb18	Beta blocking agent use measurement	3	83	15	209.807	8.21263e-07	3.15283e-05	rs10455872|rs2891168|rs3798220
emb64	Beta blocking agent use measurement	5	83	27	195.063	2.02377e-10	1.61812e-08	rs10455872|rs12740374|rs3184504|rs3798220|rs7412
emb29	Beta blocking agent use measurement	4	83	20	212.659	1.03809e-08	6.28448e-07	rs10455872|rs12740374|rs3798220|rs7412
emb111	Beta blocking agent use measurement	4	83	11	475.873	7.13076e-10	5.24196e-08	rs10455872|rs12740374|rs2891168|rs3798220
emb87	Beta blocking agent use measurement	3	83	4	2505.64	7.29127e-09	4.56795e-07	rs10455872|rs2891168|rs3798220
emb20	Beta blocking agent use measurement	4	83	11	475.873	7.13076e-10	5.24196e-08	rs10455872|rs12740374|rs3798220|rs7412
emb80	Beta blocking agent use measurement	4	83	7	1118.93	7.59148e-11	6.43949e-09	rs12509595|rs2071410|rs35444|rs57541197
emb110	kidney volume	3	42	38	146.649	1.89391e-06	6.74218e-05	rs13272296|rs1421085|rs7012637
emb4	cryptic phenotype measurement	7	35	44	453.2	2.09173e-16	3.56263e-14	rs10776752|rs11655704|rs12509595|rs1275988|rs13210511|rs4432538|rs569550
emb7	cryptic phenotype measurement	4	35	20	532.504	2.98508e-10	2.32642e-08	rs12258967|rs13210511|rs3184504|rs57541197
emb80	cryptic phenotype measurement	3	35	7	1471.29	4.54216e-09	2.9699e-07	rs12509595|rs2071410|rs57541197
emb4	neuroticism measurement	3	367	44	13.4004	0.00181973	0.0240799	rs11586056|rs1591805|rs25645
emb54	neuroticism measurement	5	367	18	70.8478	3.84765e-08	2.02141e-06	rs11130213|rs13062093|rs13100173|rs17698176|rs56319902
emb59	neuroticism measurement	3	367	13	54.9447	4.4553e-05	0.00103457	rs11130213|rs13062093|rs13100173
emb37	neuroticism measurement	4	367	38	21.6109	5.60845e-05	0.0012708	rs11130213|rs13100173|rs2250377|rs6567160
emb110	neuroticism measurement	17	367	38	153.667	6.2521e-29	5.06139e-26	rs10087422|rs11130213|rs13100173|rs13277113|rs1736084|rs17767108|rs3748136|rs4240624|rs4563888|rs4841014|rs545854|rs56135405|rs6567160|rs7012637|rs73184376|rs7821812|rs7838901
emb36	neuroticism measurement	6	367	20	79.151	9.33297e-10	6.75541e-08	rs11130213|rs11664320|rs12709690|rs13062093|rs13100173|rs67446571
emb92	diet measurement	12	590	79	20.5745	5.72791e-12	5.73313e-10	rs10455872|rs11591147|rs1260326|rs12740374|rs28601761|rs429358|rs563290|rs576125|rs601338|rs73015024|rs7412|rs964184
emb54	diet measurement	3	590	18	22.667	0.000500078	0.00872027	rs11130213|rs12253527|rs7374375
emb59	diet measurement	3	590	13	33.9796	0.000181106	0.0035817	rs11130213|rs12253527|rs7374375
emb14	diet measurement	6	590	19	52.5092	1.10878e-08	6.66751e-07	rs10455872|rs28601761|rs429358|rs576125|rs73015024|rs7412
emb79	diet measurement	3	590	27	14.1614	0.00169028	0.0228192	rs429358|rs576125|rs7412
emb86	diet measurement	3	590	13	33.9796	0.000181106	0.0035817	rs12740374|rs73015024|rs7412
emb40	diet measurement	5	590	17	47.2911	2.92928e-07	1.24453e-05	rs11130213|rs12253527|rs62219909|rs73622886|rs7374375
emb37	diet measurement	14	590	38	67.2977	1.12725e-19	3.02298e-17	rs10455872|rs11130213|rs12740374|rs1421085|rs2250377|rs429358|rs563290|rs62106258|rs6567160|rs6751993|rs73015024|rs7374375|rs7412|rs964184
emb7	diet measurement	7	590	20	61.4364	2.75204e-10	2.15377e-08	rs12740374|rs3184504|rs429358|rs563290|rs73015024|rs7412|rs964184
emb1	diet measurement	3	590	10	48.5817	7.74988e-05	0.00169194	rs11130213|rs7374375|rs7412
emb110	diet measurement	14	590	38	67.2977	1.12725e-19	3.02298e-17	rs11130213|rs13277113|rs1421085|rs1736084|rs2686194|rs3748136|rs480400|rs62106258|rs6567160|rs6751993|rs7012637|rs7374375|rs7821812|rs7838901
emb18	diet measurement	3	590	15	28.2972	0.000284372	0.0053503	rs10455872|rs11130213|rs7374375
emb36	diet measurement	4	590	20	28.3438	2.56261e-05	0.000635332	rs11130213|rs12253527|rs12709690|rs7374375
emb39	diet measurement	6	590	14	85.3541	1.27396e-09	9.03194e-08	rs11130213|rs1421085|rs429358|rs6751993|rs7374375|rs7412
emb64	diet measurement	8	590	27	48.1409	6.52842e-11	5.59083e-09	rs10455872|rs11591147|rs12740374|rs28601761|rs3184504|rs429358|rs73015024|rs7412
emb29	diet measurement	7	590	20	61.4364	2.75204e-10	2.15377e-08	rs10455872|rs1260326|rs12740374|rs28601761|rs429358|rs73015024|rs7412
emb111	diet measurement	3	590	11	42.4536	0.000105864	0.00222929	rs10455872|rs1260326|rs12740374
emb12	diet measurement	4	590	5	455.339	2.93716e-08	1.5985e-06	rs28601761|rs429358|rs73015024|rs7412
emb20	diet measurement	6	590	11	136.349	2.00443e-10	1.60315e-08	rs10455872|rs12740374|rs28601761|rs429358|rs73015024|rs7412
emb32	diet measurement	3	590	5	169.691	6.67395e-06	0.000199853	rs429358|rs73015024|rs7412
emb98	diet measurement	7	590	21	56.9275	4.09673e-10	3.11775e-08	rs12419692|rs429358|rs4756042|rs62219909|rs73015024|rs73622886|rs7412
emb99	diet measurement	3	590	6	112.956	1.32604e-05	0.000360158	rs429358|rs73015024|rs7412
emb92	level of serum globulin type protein	4	287	79	12.5754	0.000382557	0.00693082	rs3798220|rs576125|rs601338|rs7412
emb14	level of serum globulin type protein	3	287	19	44.0964	7.13038e-05	0.00157243	rs3798220|rs576125|rs7412
emb79	level of serum globulin type protein	3	287	27	29.3945	0.000209852	0.00408072	rs3764354|rs576125|rs7412
emb110	level of serum globulin type protein	3	287	38	20.14	0.000584553	0.00992736	rs13277113|rs480400|rs7821812
emb64	level of serum globulin type protein	4	287	27	41.0076	5.32104e-06	0.000165103	rs3184504|rs3764354|rs3798220|rs7412
emb29	level of serum globulin type protein	3	287	20	41.4897	8.36214e-05	0.00181216	rs3764354|rs3798220|rs7412
emb110	Anxiety	3	76	38	78.5995	1.14446e-05	0.000318218	rs13100173|rs6567160|rs7838901
emb110	anxiety measurement	3	70	38	85.4265	8.93239e-06	0.000257024	rs1736084|rs62106258|rs6567160
emb54	insomnia measurement	6	295	18	115.261	1.2181e-10	1.00591e-08	rs11130213|rs12253527|rs13100173|rs13107325|rs7225843|rs7374375
emb59	insomnia measurement	6	295	13	196.791	1.14698e-11	1.10008e-09	rs11130213|rs12253527|rs13088462|rs13100173|rs7225843|rs7374375
emb40	insomnia measurement	4	295	17	70.5776	8.3255e-07	3.19379e-05	rs11130213|rs12253527|rs13100173|rs7374375
emb37	insomnia measurement	7	295	38	52.3012	3.31822e-10	2.56446e-08	rs11130213|rs13088462|rs13100173|rs2250377|rs429358|rs4685|rs7374375
emb1	insomnia measurement	3	295	10	97.7272	9.86373e-06	0.000280428	rs11130213|rs13100173|rs7374375
emb110	insomnia measurement	3	295	38	19.6016	0.000633015	0.0105764	rs11130213|rs13100173|rs7374375
emb18	insomnia measurement	3	295	15	57.1182	3.67948e-05	0.000874085	rs11130213|rs13100173|rs7374375
emb36	insomnia measurement	6	295	20	98.6588	2.52455e-10	1.99147e-08	rs11130213|rs11664320|rs12253527|rs13088462|rs13100173|rs7374375
emb39	insomnia measurement	5	295	14	128.283	3.07588e-09	2.07075e-07	rs11130213|rs13088462|rs13100173|rs429358|rs7374375
emb98	insomnia measurement	3	295	21	38.0895	0.000105471	0.00222318	rs12419692|rs429358|rs609280
emb4	vital capacity	4	384	44	17.5436	0.000119585	0.00247992	rs154487|rs1591805|rs2306940|rs34473775
emb54	vital capacity	3	384	18	35.0019	0.000142328	0.00289389	rs13107325|rs56319902|rs7209460
emb92	physical activity measurement	3	153	79	17.595	0.000809385	0.0129119	rs16844249|rs429358|rs58542926
emb54	physical activity measurement	4	153	18	128.195	7.75421e-08	3.79803e-06	rs11130213|rs12253527|rs13107325|rs56319902
emb40	physical activity measurement	3	153	17	95.6584	7.71934e-06	0.000226062	rs11130213|rs12253527|rs3810496
emb37	physical activity measurement	3	153	38	38.2222	9.24574e-05	0.00197898	rs11130213|rs1421085|rs429358
emb110	physical activity measurement	3	153	38	38.2222	9.24574e-05	0.00197898	rs11130213|rs1421085|rs1736084
emb36	physical activity measurement	3	153	20	78.5561	1.28764e-05	0.000351422	rs11130213|rs12253527|rs12709690
emb39	physical activity measurement	3	153	14	121.575	4.15294e-06	0.000133962	rs11130213|rs1421085|rs429358
emb4	intraocular pressure measurement	4	313	44	21.5931	5.4406e-05	0.00123568	rs11655704|rs1591805|rs2306940|rs25882
emb54	intraocular pressure measurement	3	313	18	43.0642	7.78625e-05	0.00169931	rs13100173|rs56319902|rs7209460
emb28	intraocular pressure measurement	3	313	6	214.21	1.9894e-06	7.04727e-05	rs12419692|rs2306029|rs609280
emb92	alanine measurement	10	157	79	65.8849	4.60786e-15	6.75549e-13	rs1260326|rs17725246|rs2070895|rs261290|rs28601761|rs4240624|rs576125|rs58542926|rs7412|rs964184
emb4	alanine measurement	3	157	44	31.7769	0.000155067	0.00312177	rs154487|rs1591805|rs7412
emb14	alanine measurement	4	157	19	116.441	1.0874e-07	5.13984e-06	rs28601761|rs576125|rs7412|rs7903146
emb79	alanine measurement	4	157	27	75.9926	4.85231e-07	1.95253e-05	rs154487|rs576125|rs7412|rs77127114
emb37	alanine measurement	4	157	38	51.3688	2.00037e-06	7.0803e-05	rs2250377|rs7412|rs8061221|rs964184
emb7	alanine measurement	4	157	20	109.175	1.35678e-07	6.26415e-06	rs1591805|rs58542926|rs7412|rs964184
emb29	alanine measurement	3	157	20	76.6054	1.39094e-05	0.000375488	rs1260326|rs28601761|rs7412
emb98	alanine measurement	4	157	21	102.632	1.67297e-07	7.54513e-06	rs12419692|rs609280|rs62219909|rs7412
emb54	sleep duration trait	5	147	18	180.943	3.94406e-10	3.00775e-08	rs11130213|rs12253527|rs13100173|rs13107325|rs56319902
emb59	sleep duration trait	3	147	13	139.268	2.89845e-06	9.8319e-05	rs11130213|rs12253527|rs13100173
emb40	sleep duration trait	3	147	17	99.2719	6.84722e-06	0.000204663	rs11130213|rs12253527|rs13100173
emb37	sleep duration trait	5	147	38	71.3037	2.23048e-08	1.24192e-06	rs11130213|rs13100173|rs1421085|rs2250377|rs964184
emb110	sleep duration trait	4	147	38	55.0429	1.53955e-06	5.58506e-05	rs11130213|rs13100173|rs1421085|rs3748136
emb36	sleep duration trait	4	147	20	116.912	1.04199e-07	4.94201e-06	rs11130213|rs12253527|rs13100173|rs67446571
emb39	sleep duration trait	3	147	14	126.636	3.68301e-06	0.000120803	rs11130213|rs13100173|rs1421085
emb98	sleep duration trait	3	147	21	77.3252	1.33065e-05	0.000361211	rs117154779|rs12419692|rs67446571
emb37	osteoarthritis, hip, osteoarthritis, knee	6	137	38	95.9611	1.69605e-10	1.36834e-08	rs1421085|rs429358|rs62106258|rs6567160|rs6751993|rs8061221
emb110	osteoarthritis, hip, osteoarthritis, knee	6	137	38	95.9611	1.69605e-10	1.36834e-08	rs1421085|rs1736084|rs4841014|rs62106258|rs6567160|rs6751993
emb39	osteoarthritis, hip, osteoarthritis, knee	3	137	14	136.076	2.98052e-06	0.000100707	rs1421085|rs429358|rs6751993
emb54	lifestyle measurement	3	164	18	83.0881	1.13833e-05	0.000316996	rs11130213|rs12253527|rs13107325
emb40	lifestyle measurement	3	164	17	88.9998	9.50313e-06	0.000271379	rs11130213|rs12253527|rs368662453
emb37	lifestyle measurement	3	164	38	35.582	0.00011353	0.0023724	rs11130213|rs11590351|rs1730859
emb110	lifestyle measurement	3	164	38	35.582	0.00011353	0.0023724	rs11130213|rs3748136|rs480400
emb36	lifestyle measurement	3	164	20	73.2596	1.5846e-05	0.000417982	rs11130213|rs12253527|rs12709690
emb110	osteoarthritis, hip	3	162	38	36.0836	0.000109487	0.00229686	rs1421085|rs3748136|rs7012637
emb54	schizophrenia, intelligence, self reported educational attainment	4	234	18	82.9684	4.24354e-07	1.72997e-05	rs11130213|rs13107325|rs56319902|rs80026423
emb37	schizophrenia, intelligence, self reported educational attainment	4	234	38	34.2027	9.69078e-06	0.000276269	rs11130213|rs11590351|rs4685|rs80026423
emb1	schizophrenia, intelligence, self reported educational attainment	3	234	10	123.448	4.93333e-06	0.000154648	rs11130213|rs7537908|rs80026423
emb110	schizophrenia, intelligence, self reported educational attainment	4	234	38	34.2027	9.69078e-06	0.000276269	rs11130213|rs4563888|rs480400|rs80026423
emb36	schizophrenia, intelligence, self reported educational attainment	4	234	20	72.6311	6.68219e-07	2.61648e-05	rs11130213|rs11664320|rs12709690|rs80026423
emb92	Ischemic stroke	3	47	79	60.0481	2.45279e-05	0.000611324	rs2891168|rs576125|rs73015024
emb14	Ischemic stroke	4	47	19	414.727	8.12052e-10	5.92416e-08	rs2891168|rs576125|rs6843082|rs73015024
emb92	level of glutathione hydrolase 1 proenzyme in blood	3	21	79	146.655	2.05673e-06	7.25583e-05	rs1260326|rs601338|rs7970695
emb92	level of cadherin-related family member 2 in blood	3	18	79	176.006	1.26509e-06	4.66852e-05	rs28601761|rs429358|rs7970695
emb64	level of cadherin-related family member 2 in blood	3	18	27	552.925	4.72035e-08	2.42242e-06	rs28601761|rs429358|rs7970695
emb92	low density lipoprotein cholesterol measurement, sleep duration trait	24	75	79	564.692	2.52024e-53	5.5329e-50	rs10455872|rs1168044|rs12480916|rs12740374|rs17725246|rs28601761|rs3095075|rs3798164|rs4240624|rs429358|rs4299376|rs533617|rs563290|rs576125|rs58542926|rs601338|rs6453131|rs6863148|rs693668|rs73015024|rs7412|rs7442742|rs7970695|rs934197
emb4	low density lipoprotein cholesterol measurement, sleep duration trait	3	75	44	68.0131	1.71817e-05	0.000449544	rs429358|rs6859|rs7412
emb14	low density lipoprotein cholesterol measurement, sleep duration trait	6	75	19	451.622	4.25967e-14	5.49275e-12	rs10455872|rs28601761|rs429358|rs576125|rs73015024|rs7412
emb79	low density lipoprotein cholesterol measurement, sleep duration trait	3	75	27	116.187	3.84689e-06	0.000125259	rs429358|rs576125|rs7412
emb86	low density lipoprotein cholesterol measurement, sleep duration trait	3	75	13	280.314	3.804e-07	1.56794e-05	rs12740374|rs73015024|rs7412
emb37	low density lipoprotein cholesterol measurement, sleep duration trait	7	75	38	223.391	2.00507e-14	2.70816e-12	rs10455872|rs12740374|rs429358|rs563290|rs73015024|rs7412|rs934197
emb7	low density lipoprotein cholesterol measurement, sleep duration trait	7	75	20	524.282	1.25144e-16	2.19792e-14	rs12740374|rs429358|rs563290|rs58542926|rs73015024|rs7412|rs934197
emb64	low density lipoprotein cholesterol measurement, sleep duration trait	10	75	27	596.272	1.35104e-23	6.16191e-21	rs10455872|rs11887534|rs12740374|rs28601761|rs429358|rs4299376|rs73015024|rs7412|rs7970695|rs934197
emb29	low density lipoprotein cholesterol measurement, sleep duration trait	9	75	20	828.747	2.74885e-22	1.03806e-19	rs10455872|rs11887534|rs12740374|rs28601761|rs429358|rs4299376|rs73015024|rs7412|rs934197
emb111	low density lipoprotein cholesterol measurement, sleep duration trait	4	75	11	533.302	4.71962e-10	3.55524e-08	rs10455872|rs11887534|rs12740374|rs4299376
emb12	low density lipoprotein cholesterol measurement, sleep duration trait	4	75	5	3781.86	7.18737e-12	7.07958e-10	rs28601761|rs429358|rs73015024|rs7412
emb20	low density lipoprotein cholesterol measurement, sleep duration trait	6	75	11	1122.11	7.30465e-16	1.1645e-13	rs10455872|rs12740374|rs28601761|rs429358|rs73015024|rs7412
emb32	low density lipoprotein cholesterol measurement, sleep duration trait	3	75	5	1437.76	1.33866e-08	7.90852e-07	rs429358|rs73015024|rs7412
emb98	low density lipoprotein cholesterol measurement, sleep duration trait	3	75	21	154.683	1.75764e-06	6.31786e-05	rs429358|rs73015024|rs7412
emb99	low density lipoprotein cholesterol measurement, sleep duration trait	5	75	6	4261.52	9.12579e-15	1.28693e-12	rs429358|rs62119267|rs73015024|rs7412|rs8113311
emb25	low density lipoprotein cholesterol measurement, sleep duration trait	4	75	5	3781.86	7.18737e-12	7.07958e-10	rs533617|rs563290|rs74629722|rs934197
emb58	primary biliary cirrhosis	3	77	16	209.73	8.04707e-07	3.09386e-05	rs12712133|rs25645|rs34473775
emb4	primary biliary cirrhosis	3	77	44	66.1161	1.8596e-05	0.000481981	rs12712133|rs25645|rs34473775
emb117	primary biliary cirrhosis	4	77	25	174.507	1.98961e-08	1.12024e-06	rs12712133|rs25645|rs34473775|rs45599938
emb77	primary biliary cirrhosis	3	77	17	193.972	9.76337e-07	3.69775e-05	rs12712133|rs25645|rs34473775
emb112	primary biliary cirrhosis	3	77	11	338.193	2.38084e-07	1.0352e-05	rs25645|rs3184504|rs34473775
emb24	primary biliary cirrhosis	3	77	7	668.836	5.067e-08	2.58291e-06	rs25645|rs3184504|rs34473775
emb64	primary biliary cirrhosis	3	77	27	113.057	4.16511e-06	0.00013432	rs25645|rs3184504|rs34473775
emb60	primary biliary cirrhosis	3	77	14	246.362	5.23926e-07	2.09163e-05	rs12712133|rs25645|rs34473775
emb51	allergic rhinitis	4	58	7	1589.44	1.75429e-11	1.6324e-09	rs13020553|rs55903115|rs62193070|rs6594499
emb58	allergic rhinitis	4	58	16	412.51	9.0696e-10	6.57396e-08	rs13020553|rs1888909|rs25645|rs55903115
emb92	allergic rhinitis	4	58	79	66.0202	7.18989e-07	2.79457e-05	rs3916|rs576125|rs72743461|rs7936323
emb4	allergic rhinitis	4	58	44	123.9	6.64403e-08	3.2979e-06	rs13020553|rs25645|rs2706362|rs7936323
emb117	allergic rhinitis	6	58	25	406.157	5.58247e-14	7.10301e-12	rs13020553|rs1888909|rs25645|rs45599938|rs72743461|rs7936323
emb77	allergic rhinitis	3	58	17	261.591	4.13063e-07	1.68913e-05	rs13020553|rs25645|rs4739738
emb52	allergic rhinitis	5	58	17	516.069	2.48117e-12	2.60017e-10	rs13020553|rs1888909|rs25645|rs62193070|rs72928038
emb79	allergic rhinitis	7	58	27	459.05	2.16784e-16	3.68499e-14	rs13020553|rs1888909|rs25645|rs2706362|rs576125|rs62193070|rs72928038
emb22	allergic rhinitis	6	58	13	1084.44	5.45241e-16	8.85012e-14	rs13020553|rs1888909|rs2292238|rs6897932|rs72928038|rs7936323
emb112	allergic rhinitis	5	58	11	1022.18	1.85979e-13	2.21818e-11	rs11706429|rs1888909|rs25645|rs3184504|rs72928038
emb24	allergic rhinitis	3	58	7	895.226	2.13917e-08	1.19613e-06	rs11706429|rs25645|rs3184504
emb64	allergic rhinitis	6	58	27	364.374	9.31831e-14	1.1506e-11	rs13020553|rs2292238|rs25645|rs3184504|rs3916|rs62193070
emb60	allergic rhinitis	4	58	14	496.341	4.99471e-10	3.75373e-08	rs13020553|rs1888909|rs25645|rs62193070
emb120	allergic rhinitis	3	58	11	455.706	1.00599e-07	4.79058e-06	rs25645|rs62193070|rs72743461
emb47	allergic rhinitis	5	58	13	762.697	5.17403e-13	5.8917e-11	rs13020553|rs1888909|rs25645|rs62193070|rs72743461
emb92	triglycerides to total lipids in medium VLDL percentage	26	164	79	236.75	7.12482e-49	1.19079e-45	rs10455872|rs11591147|rs1168044|rs1260326|rs12740374|rs2070895|rs2498323|rs261290|rs2618566|rs28601761|rs2891168|rs3095075|rs328|rs3798220|rs429358|rs45611741|rs4921913|rs563290|rs576125|rs58542926|rs6453131|rs73015024|rs7412|rs7970695|rs934197|rs964184
emb4	triglycerides to total lipids in medium VLDL percentage	3	164	44	30.3942	0.000176327	0.00350216	rs11655704|rs429358|rs7412
emb14	triglycerides to total lipids in medium VLDL percentage	9	164	19	384.921	2.25185e-19	5.87468e-17	rs10455872|rs28601761|rs2891168|rs3798220|rs429358|rs576125|rs73015024|rs7412|rs7903146
emb79	triglycerides to total lipids in medium VLDL percentage	3	164	27	51.8691	4.01492e-05	0.000943307	rs429358|rs576125|rs7412
emb86	triglycerides to total lipids in medium VLDL percentage	4	164	13	186.537	2.41678e-08	1.33806e-06	rs11655704|rs12740374|rs73015024|rs7412
emb37	triglycerides to total lipids in medium VLDL percentage	10	164	38	154.232	2.56367e-18	5.61399e-16	rs10455872|rs12740374|rs1421085|rs3798220|rs429358|rs563290|rs73015024|rs7412|rs934197|rs964184
emb7	triglycerides to total lipids in medium VLDL percentage	9	164	20	349.16	4.08576e-19	1.02961e-16	rs12740374|rs3184504|rs429358|rs563290|rs58542926|rs73015024|rs7412|rs934197|rs964184
emb110	triglycerides to total lipids in medium VLDL percentage	3	164	38	35.582	0.00011353	0.0023724	rs1421085|rs3748136|rs9946888
emb18	triglycerides to total lipids in medium VLDL percentage	3	164	15	103.574	6.38163e-06	0.000192546	rs10455872|rs2891168|rs3798220
emb39	triglycerides to total lipids in medium VLDL percentage	3	164	14	113.175	5.1145e-06	0.000159514	rs1421085|rs429358|rs7412
emb64	triglycerides to total lipids in medium VLDL percentage	12	164	27	348.157	5.06981e-25	2.83053e-22	rs10455872|rs11591147|rs11887534|rs12740374|rs28601761|rs3184504|rs3798220|rs429358|rs73015024|rs7412|rs7970695|rs934197
emb29	triglycerides to total lipids in medium VLDL percentage	10	164	20	431.535	1.04033e-21	3.65182e-19	rs10455872|rs11887534|rs1260326|rs12740374|rs28601761|rs3798220|rs429358|rs73015024|rs7412|rs934197
emb111	triglycerides to total lipids in medium VLDL percentage	6	164	11	510.922	8.88612e-14	1.10302e-11	rs10455872|rs11887534|rs1260326|rs12740374|rs2891168|rs3798220
emb87	triglycerides to total lipids in medium VLDL percentage	3	164	4	1271.5	5.72241e-08	2.88073e-06	rs10455872|rs2891168|rs3798220
emb12	triglycerides to total lipids in medium VLDL percentage	4	164	5	1669.22	1.71606e-10	1.38362e-08	rs28601761|rs429358|rs73015024|rs7412
emb20	triglycerides to total lipids in medium VLDL percentage	7	164	11	745.666	1.49745e-16	2.61404e-14	rs10455872|rs12740374|rs28601761|rs3798220|rs429358|rs73015024|rs7412
emb32	triglycerides to total lipids in medium VLDL percentage	3	164	5	613.512	1.42803e-07	6.56154e-06	rs429358|rs73015024|rs7412
emb33	triglycerides to total lipids in medium VLDL percentage	3	164	4	1271.5	5.72241e-08	2.88073e-06	rs429358|rs7412|rs7903146
emb98	triglycerides to total lipids in medium VLDL percentage	4	164	21	98.4737	1.99235e-07	8.81672e-06	rs12419692|rs429358|rs73015024|rs7412
emb99	triglycerides to total lipids in medium VLDL percentage	3	164	6	412.21	2.85092e-07	1.21392e-05	rs429358|rs73015024|rs7412
emb92	free cholesterol to total lipids in medium VLDL percentage	29	141	79	343.808	3.1372e-58	9.79169e-55	rs10455872|rs11591147|rs1168044|rs1260326|rs12740374|rs17725246|rs2070895|rs2498323|rs261290|rs2618566|rs28601761|rs2891168|rs3095075|rs328|rs3798220|rs429358|rs4299376|rs45611741|rs4921913|rs563290|rs576125|rs58542926|rs6453131|rs693668|rs73015024|rs7412|rs7970695|rs934197|rs964184
emb4	free cholesterol to total lipids in medium VLDL percentage	3	141	44	35.4313	0.000112902	0.00236194	rs11655704|rs429358|rs7412
emb14	free cholesterol to total lipids in medium VLDL percentage	9	141	19	454.586	5.58601e-20	1.55936e-17	rs10455872|rs28601761|rs2891168|rs3798220|rs429358|rs576125|rs73015024|rs7412|rs7903146
emb79	free cholesterol to total lipids in medium VLDL percentage	3	141	27	60.5958	2.55959e-05	0.000634645	rs429358|rs576125|rs7412
emb86	free cholesterol to total lipids in medium VLDL percentage	4	141	13	216.715	1.31577e-08	7.79101e-07	rs11655704|rs12740374|rs73015024|rs7412
emb37	free cholesterol to total lipids in medium VLDL percentage	10	141	38	181.951	5.44654e-19	1.3236e-16	rs10455872|rs12740374|rs1421085|rs3798220|rs429358|rs563290|rs73015024|rs7412|rs934197|rs964184
emb7	free cholesterol to total lipids in medium VLDL percentage	9	141	20	412.495	1.01384e-19	2.7387e-17	rs12740374|rs3184504|rs429358|rs563290|rs58542926|rs73015024|rs7412|rs934197|rs964184
emb110	free cholesterol to total lipids in medium VLDL percentage	3	141	38	41.5071	7.25816e-05	0.00159548	rs1421085|rs3748136|rs9946888
emb18	free cholesterol to total lipids in medium VLDL percentage	3	141	15	121.152	4.0559e-06	0.000131338	rs10455872|rs2891168|rs3798220
emb39	free cholesterol to total lipids in medium VLDL percentage	3	141	14	132.136	3.24973e-06	0.000108418	rs1421085|rs429358|rs7412
emb115	free cholesterol to total lipids in medium VLDL percentage	3	141	4	1495.87	3.62666e-08	1.9201e-06	rs11887534|rs3184504|rs4299376
emb64	free cholesterol to total lipids in medium VLDL percentage	13	141	27	478.294	1.72335e-28	1.34471e-25	rs10455872|rs11591147|rs11887534|rs12740374|rs28601761|rs3184504|rs3798220|rs429358|rs4299376|rs73015024|rs7412|rs7970695|rs934197
emb29	free cholesterol to total lipids in medium VLDL percentage	11	141	20	624.932	3.90792e-25	2.2056e-22	rs10455872|rs11887534|rs1260326|rs12740374|rs28601761|rs3798220|rs429358|rs4299376|rs73015024|rs7412|rs934197
emb111	free cholesterol to total lipids in medium VLDL percentage	7	141	11	887.619	5.09521e-17	9.50283e-15	rs10455872|rs11887534|rs1260326|rs12740374|rs2891168|rs3798220|rs4299376
emb87	free cholesterol to total lipids in medium VLDL percentage	3	141	4	1495.87	3.62666e-08	1.9201e-06	rs10455872|rs2891168|rs3798220
emb12	free cholesterol to total lipids in medium VLDL percentage	4	141	5	1950.25	9.32224e-11	7.80537e-09	rs28601761|rs429358|rs73015024|rs7412
emb20	free cholesterol to total lipids in medium VLDL percentage	7	141	11	887.619	5.09521e-17	9.50283e-15	rs10455872|rs12740374|rs28601761|rs3798220|rs429358|rs73015024|rs7412
emb32	free cholesterol to total lipids in medium VLDL percentage	3	141	5	738.654	9.05266e-08	4.35564e-06	rs429358|rs73015024|rs7412
emb33	free cholesterol to total lipids in medium VLDL percentage	3	141	4	1495.87	3.62666e-08	1.9201e-06	rs429358|rs7412|rs7903146
emb98	free cholesterol to total lipids in medium VLDL percentage	4	141	21	114.756	1.08708e-07	5.13984e-06	rs12419692|rs429358|rs73015024|rs7412
emb99	free cholesterol to total lipids in medium VLDL percentage	3	141	6	486.219	1.80774e-07	8.09822e-06	rs429358|rs73015024|rs7412
emb81	free cholesterol to total lipids in medium VLDL percentage	3	141	5	738.654	9.05266e-08	4.35564e-06	rs11887534|rs1260326|rs4299376
emb114	free cholesterol to total lipids in medium VLDL percentage	3	141	5	738.654	9.05266e-08	4.35564e-06	rs11887534|rs34848242|rs4299376
emb51	Eczematoid dermatitis, allergic rhinitis	5	132	7	1328.01	5.71119e-13	6.47492e-11	rs13020553|rs1837253|rs55903115|rs62193070|rs6594499
emb58	Eczematoid dermatitis, allergic rhinitis	4	132	16	174.012	2.55571e-08	1.41047e-06	rs13020553|rs1888909|rs25645|rs55903115
emb92	Eczematoid dermatitis, allergic rhinitis	4	132	79	27.8709	1.91674e-05	0.000493827	rs3916|rs576125|rs72743461|rs7936323
emb4	Eczematoid dermatitis, allergic rhinitis	7	132	44	101.139	3.49814e-12	3.59895e-10	rs11586056|rs11655704|rs13020553|rs25645|rs2706362|rs2706384|rs7936323
emb117	Eczematoid dermatitis, allergic rhinitis	11	132	25	434.029	4.84656e-24	2.34678e-21	rs12123821|rs13020553|rs146713103|rs1888909|rs25645|rs340934|rs45599938|rs55646091|rs61816766|rs72743461|rs7936323
emb77	Eczematoid dermatitis, allergic rhinitis	3	132	17	111.008	4.95775e-06	0.000155394	rs13020553|rs25645|rs4739738
emb52	Eczematoid dermatitis, allergic rhinitis	6	132	17	290.267	6.27835e-13	7.0869e-11	rs13020553|rs1888909|rs25645|rs340934|rs62193070|rs72928038
emb79	Eczematoid dermatitis, allergic rhinitis	9	132	27	272.561	1.51881e-18	3.42137e-16	rs13020553|rs1837253|rs1888909|rs25645|rs2706362|rs2706384|rs576125|rs62193070|rs72928038
emb86	Eczematoid dermatitis, allergic rhinitis	4	132	13	231.031	1.00864e-08	6.12216e-07	rs11655704|rs1888909|rs2706362|rs2706384
emb22	Eczematoid dermatitis, allergic rhinitis	7	132	13	620.991	1.64771e-16	2.85327e-14	rs13020553|rs1837253|rs1888909|rs2292238|rs6897932|rs72928038|rs7936323
emb112	Eczematoid dermatitis, allergic rhinitis	5	132	11	437.407	1.24856e-11	1.19089e-09	rs11706429|rs1888909|rs25645|rs3184504|rs72928038
emb24	Eczematoid dermatitis, allergic rhinitis	3	132	7	386.476	2.58884e-07	1.11293e-05	rs11706429|rs25645|rs3184504
emb64	Eczematoid dermatitis, allergic rhinitis	6	132	27	151.125	1.47767e-11	1.39759e-09	rs13020553|rs2292238|rs25645|rs3184504|rs3916|rs62193070
emb60	Eczematoid dermatitis, allergic rhinitis	4	132	14	208.7	1.40994e-08	8.28427e-07	rs13020553|rs1888909|rs25645|rs62193070
emb120	Eczematoid dermatitis, allergic rhinitis	5	132	11	437.407	1.24856e-11	1.19089e-09	rs12123821|rs25645|rs61816766|rs62193070|rs72743461
emb29	Eczematoid dermatitis, allergic rhinitis	3	132	20	91.6162	8.27566e-06	0.000240505	rs12123821|rs25645|rs61816766
emb47	Eczematoid dermatitis, allergic rhinitis	5	132	13	325.51	3.46716e-11	3.0855e-09	rs13020553|rs1888909|rs25645|rs62193070|rs72743461
emb107	Eczematoid dermatitis, allergic rhinitis	3	132	5	761.023	7.41806e-08	3.65379e-06	rs12123821|rs61816766|rs725613
emb92	cholesteryl esters to total lipids in small VLDL percentage	25	121	79	320.165	4.07613e-50	7.28238e-47	rs10455872|rs11591147|rs1168044|rs1260326|rs12740374|rs17725246|rs2498323|rs261290|rs2618566|rs2740488|rs28601761|rs2891168|rs328|rs3798220|rs4299376|rs4921913|rs576125|rs58542926|rs6453131|rs693668|rs73015024|rs7412|rs7970695|rs934197|rs964184
emb14	cholesteryl esters to total lipids in small VLDL percentage	7	121	19	339.447	2.57136e-15	3.85713e-13	rs10455872|rs28601761|rs2891168|rs3798220|rs576125|rs73015024|rs7412
emb86	cholesteryl esters to total lipids in small VLDL percentage	3	121	13	169.906	1.614e-06	5.82986e-05	rs12740374|rs73015024|rs7412
emb37	cholesteryl esters to total lipids in small VLDL percentage	9	121	38	184.144	2.31976e-17	4.56995e-15	rs10455872|rs12740374|rs1421085|rs1730859|rs3798220|rs73015024|rs7412|rs934197|rs964184
emb7	cholesteryl esters to total lipids in small VLDL percentage	7	121	20	312.388	3.95006e-15	5.82406e-13	rs12740374|rs58542926|rs73015024|rs7412|rs77926279|rs934197|rs964184
emb18	cholesteryl esters to total lipids in small VLDL percentage	3	121	15	142.011	2.56097e-06	8.83251e-05	rs10455872|rs2891168|rs3798220
emb115	cholesteryl esters to total lipids in small VLDL percentage	3	121	4	1769.97	2.28431e-08	1.2707e-06	rs11887534|rs4299376|rs77926279
emb64	cholesteryl esters to total lipids in small VLDL percentage	12	121	27	485.697	1.14391e-26	7.65728e-24	rs10455872|rs11591147|rs11887534|rs12740374|rs28601761|rs3798220|rs4299376|rs73015024|rs7412|rs77926279|rs7970695|rs934197
emb29	cholesteryl esters to total lipids in small VLDL percentage	10	121	20	597.743	4.51589e-23	1.91782e-20	rs10455872|rs11887534|rs1260326|rs12740374|rs28601761|rs3798220|rs4299376|rs73015024|rs7412|rs934197
emb111	cholesteryl esters to total lipids in small VLDL percentage	7	121	11	1004.71	1.70419e-17	3.40124e-15	rs10455872|rs11887534|rs1260326|rs12740374|rs2891168|rs3798220|rs4299376
emb87	cholesteryl esters to total lipids in small VLDL percentage	3	121	4	1769.97	2.28431e-08	1.2707e-06	rs10455872|rs2891168|rs3798220
emb12	cholesteryl esters to total lipids in small VLDL percentage	3	121	5	841.364	5.70325e-08	2.87276e-06	rs28601761|rs73015024|rs7412
emb20	cholesteryl esters to total lipids in small VLDL percentage	6	121	11	683.201	1.39014e-14	1.91351e-12	rs10455872|rs12740374|rs28601761|rs3798220|rs73015024|rs7412
emb98	cholesteryl esters to total lipids in small VLDL percentage	3	121	21	94.2827	7.42694e-06	0.00021876	rs609280|rs73015024|rs7412
emb99	cholesteryl esters to total lipids in small VLDL percentage	3	121	6	563.851	1.13914e-07	5.34896e-06	rs62119267|rs73015024|rs7412
emb81	cholesteryl esters to total lipids in small VLDL percentage	3	121	5	841.364	5.70325e-08	2.87276e-06	rs11887534|rs1260326|rs4299376
emb54	autism spectrum disorder, schizophrenia	3	117	18	117.367	4.13509e-06	0.000133485	rs13107325|rs56319902|rs7209460
emb92	hemoglobin A1 measurement	6	315	79	17.7489	2.12592e-06	7.47568e-05	rs12480916|rs1260326|rs13094957|rs28601761|rs6863148|rs9577924
emb4	hemoglobin A1 measurement	3	315	44	15.6513	0.00117662	0.0173036	rs1591805|rs2706384|rs4432538
emb110	hemoglobin A1 measurement	3	315	38	18.3351	0.000765206	0.012337	rs11130213|rs13272296|rs1421085
emb51	allergic disease	5	142	7	1185.76	8.27104e-13	9.19597e-11	rs13020553|rs1837253|rs55903115|rs62193070|rs6594499
emb58	allergic disease	5	142	16	221.342	1.69422e-10	1.36771e-08	rs13020553|rs1888909|rs25645|rs3917238|rs55903115
emb92	allergic disease	4	142	79	25.8561	2.55248e-05	0.000633247	rs3916|rs576125|rs72743461|rs7936323
emb4	allergic disease	9	142	44	129.23	4.37654e-16	7.18029e-14	rs11586056|rs11655704|rs13020553|rs154487|rs25645|rs2706362|rs3765971|rs3917238|rs7936323
emb117	allergic disease	12	142	25	465.817	2.54223e-26	1.64645e-23	rs12123821|rs13020553|rs146713103|rs1888909|rs25645|rs340934|rs3917238|rs45599938|rs55646091|rs61816766|rs72743461|rs7936323
emb77	allergic disease	4	142	17	149.616	4.47665e-08	2.30741e-06	rs13020553|rs25645|rs3917238|rs4739738
emb52	allergic disease	6	142	17	268.401	9.79698e-13	1.08045e-10	rs13020553|rs1888909|rs25645|rs340934|rs62193070|rs72928038
emb79	allergic disease	10	142	27	299.173	1.066e-20	3.23364e-18	rs13020553|rs154487|rs1837253|rs1888909|rs25645|rs2706362|rs3917238|rs576125|rs62193070|rs72928038
emb86	allergic disease	4	142	13	215.428	1.35376e-08	7.98859e-07	rs11655704|rs154487|rs1888909|rs2706362
emb22	allergic disease	8	142	13	786.887	4.19745e-19	1.05673e-16	rs13020553|rs1837253|rs1888909|rs2292238|rs3917238|rs6897932|rs72928038|rs7936323
emb112	allergic disease	5	142	11	404.409	1.80728e-11	1.67748e-09	rs11706429|rs1888909|rs25645|rs3184504|rs72928038
emb24	allergic disease	3	142	7	357.515	3.22669e-07	1.35565e-05	rs11706429|rs25645|rs3184504
emb64	allergic disease	6	142	27	140.422	2.30287e-11	2.10952e-09	rs13020553|rs2292238|rs25645|rs3184504|rs3916|rs62193070
emb31	allergic disease	3	142	8	289.235	5.15469e-07	2.06105e-05	rs13020553|rs1888909|rs3917238
emb60	allergic disease	5	142	14	271.41	7.79164e-11	6.59631e-09	rs13020553|rs1888909|rs25645|rs3917238|rs62193070
emb120	allergic disease	5	142	11	404.409	1.80728e-11	1.67748e-09	rs12123821|rs25645|rs61816766|rs62193070|rs72743461
emb29	allergic disease	3	142	20	84.9152	1.02997e-05	0.000290618	rs12123821|rs25645|rs61816766
emb47	allergic disease	5	142	13	306.524	5.01744e-11	4.35589e-09	rs13020553|rs1888909|rs25645|rs62193070|rs72743461
emb107	allergic disease	4	142	5	1936.07	9.59234e-11	8.01856e-09	rs12123821|rs2041733|rs61816766|rs725613
emb92	serum urea amount	5	186	79	24.9525	2.95826e-06	0.000100007	rs1260326|rs429358|rs576125|rs601338|rs7970695
emb4	serum urea amount	3	186	44	26.7439	0.000255217	0.00486359	rs34473775|rs429358|rs7741021
emb79	serum urea amount	3	186	27	45.6497	5.83543e-05	0.00131773	rs34473775|rs429358|rs576125
emb37	serum urea amount	4	186	38	43.1711	3.91818e-06	0.000127484	rs12921716|rs1421085|rs429358|rs56180453
emb64	serum urea amount	3	186	27	45.6497	5.83543e-05	0.00131773	rs34473775|rs429358|rs7970695
emb29	serum urea amount	3	186	20	64.4692	2.30707e-05	0.000580365	rs1260326|rs34473775|rs429358
emb54	QT interval	3	251	18	53.8306	4.0476e-05	0.000950123	rs11130213|rs17608766|rs7374375
emb37	QT interval	3	251	38	23.0997	0.000395948	0.00714244	rs11130213|rs4685|rs7374375
emb1	QT interval	3	251	10	115.492	6.08576e-06	0.000184868	rs11130213|rs7374375|rs7537908
emb110	QT interval	6	251	38	51.0784	6.441e-09	4.08565e-07	rs11130213|rs1736084|rs17639997|rs3748136|rs480400|rs7374375
emb117	allergic sensitization measurement	3	13	25	910.355	1.30296e-08	7.72227e-07	rs13020553|rs45599938|rs7936323
emb117	upper respiratory tract disorder	3	20	25	531.536	5.18469e-08	2.63616e-06	rs13020553|rs1888909|rs72743461
emb79	upper respiratory tract disorder	3	20	27	483.877	6.59107e-08	3.27601e-06	rs13020553|rs1837253|rs1888909
emb22	upper respiratory tract disorder	4	20	13	1792.21	4.0934e-12	4.19139e-10	rs13020553|rs1837253|rs1888909|rs6897932
emb47	upper respiratory tract disorder	3	20	13	1177.99	6.46177e-09	4.08582e-07	rs13020553|rs1888909|rs72743461
emb37	puberty onset measurement	4	112	38	72.8507	5.19412e-07	2.07462e-05	rs13088462|rs1421085|rs17298067|rs6751993
emb39	puberty onset measurement	3	112	14	167.207	1.62543e-06	5.87031e-05	rs13088462|rs1421085|rs6751993
emb112	multiple sclerosis	3	210	11	120.754	4.89355e-06	0.000153494	rs25645|rs3184504|rs72928038
emb64	multiple sclerosis	3	210	27	40.3665	8.36e-05	0.00181185	rs25645|rs3184504|rs73015024
emb98	multiple sclerosis	4	210	21	76.2741	5.34984e-07	2.13151e-05	rs12419692|rs609280|rs73015024|rs73622886
emb51	atopic eczema	4	225	7	401.582	4.27306e-09	2.80031e-07	rs13020553|rs55903115|rs62193070|rs6594499
emb58	atopic eczema	4	225	16	100.542	2.16989e-07	9.5162e-06	rs10171438|rs13020553|rs3917238|rs55903115
emb92	atopic eczema	4	225	79	16.1185	0.000151811	0.00306457	rs12721030|rs35186251|rs72743461|rs7936323
emb4	atopic eczema	9	225	44	79.502	2.91886e-14	3.84418e-12	rs10171438|rs11586056|rs11655704|rs13020553|rs154487|rs2706362|rs3765971|rs3917238|rs7936323
emb117	atopic eczema	10	225	25	206.911	4.59028e-19	1.13576e-16	rs10171438|rs12123821|rs13020553|rs138726443|rs3917238|rs45599938|rs55646091|rs61816766|rs72743461|rs7936323
emb77	atopic eczema	4	225	17	92.9594	2.83008e-07	1.20564e-05	rs10171438|rs13020553|rs3917238|rs4739738
emb52	atopic eczema	3	225	17	64.5006	2.44292e-05	0.000609391	rs13020553|rs62193070|rs72928038
emb79	atopic eczema	6	225	27	86.9662	3.70885e-10	2.84681e-08	rs13020553|rs154487|rs2706362|rs3917238|rs62193070|rs72928038
emb86	atopic eczema	3	225	13	90.3959	1.03771e-05	0.000292486	rs11655704|rs154487|rs2706362
emb40	atopic eczema	3	225	17	64.5006	2.44292e-05	0.000609391	rs2706362|rs35902944|rs368662453
emb22	atopic eczema	6	225	13	260.683	2.23601e-12	2.35755e-10	rs13020553|rs2292238|rs3917238|rs6897932|rs72928038|rs7936323
emb64	atopic eczema	3	225	27	37.6451	0.00010251	0.0021744	rs13020553|rs2292238|rs62193070
emb31	atopic eczema	3	225	8	179.722	2.05724e-06	7.25583e-05	rs10171438|rs13020553|rs3917238
emb60	atopic eczema	4	225	14	120.486	1.19974e-07	5.60709e-06	rs10171438|rs13020553|rs3917238|rs62193070
emb120	atopic eczema	4	225	11	173.49	3.98661e-08	2.08553e-06	rs12123821|rs61816766|rs62193070|rs72743461
emb47	atopic eczema	3	225	13	90.3959	1.03771e-05	0.000292486	rs13020553|rs62193070|rs72743461
emb107	atopic eczema	4	225	5	1207.63	6.13666e-10	4.55512e-08	rs12123821|rs2041733|rs61816766|rs725613
emb92	triglycerides:total lipids ratio, blood VLDL cholesterol amount	34	168	79	374.175	2.30463e-68	1.75596e-64	rs10455872|rs11591147|rs1168044|rs12480916|rs1260326|rs12740374|rs138458033|rs146534110|rs17725246|rs1883711|rs2070895|rs2498323|rs261290|rs2618566|rs28601761|rs3095075|rs328|rs3798220|rs4240624|rs429358|rs4299376|rs45611741|rs4921913|rs563290|rs576125|rs6453131|rs693668|rs7012891|rs72658867|rs73015024|rs7412|rs7970695|rs934197|rs964184
emb14	triglycerides:total lipids ratio, blood VLDL cholesterol amount	9	168	19	374.922	2.8109e-19	7.26728e-17	rs10455872|rs138458033|rs28601761|rs3798220|rs429358|rs576125|rs7012891|rs73015024|rs7412
emb89	triglycerides:total lipids ratio, blood VLDL cholesterol amount	3	168	3		1.54131e-08	8.9848e-07	rs11887534|rs13107325|rs4299376
emb79	triglycerides:total lipids ratio, blood VLDL cholesterol amount	3	168	27	50.6123	4.3132e-05	0.00100469	rs429358|rs576125|rs7412
emb86	triglycerides:total lipids ratio, blood VLDL cholesterol amount	3	168	13	121.554	4.32755e-06	0.000138576	rs12740374|rs73015024|rs7412
emb37	triglycerides:total lipids ratio, blood VLDL cholesterol amount	11	168	38	173.229	1.96979e-20	5.79212e-18	rs10455872|rs12232410|rs12740374|rs138458033|rs3798220|rs429358|rs563290|rs73015024|rs7412|rs934197|rs964184
emb7	triglycerides:total lipids ratio, blood VLDL cholesterol amount	9	168	20	340.137	5.09983e-19	1.25465e-16	rs12740374|rs3184504|rs429358|rs563290|rs73015024|rs7412|rs77926279|rs934197|rs964184
emb110	triglycerides:total lipids ratio, blood VLDL cholesterol amount	5	168	38	62.1494	4.34896e-08	2.24875e-06	rs10087422|rs1736084|rs3748136|rs4240624|rs7821812
emb115	triglycerides:total lipids ratio, blood VLDL cholesterol amount	4	168	4		3.78998e-11	3.35091e-09	rs11887534|rs3184504|rs4299376|rs77926279
emb64	triglycerides:total lipids ratio, blood VLDL cholesterol amount	15	168	27	537.184	8.47987e-33	8.1664e-30	rs10455872|rs11591147|rs11887534|rs12740374|rs138458033|rs28601761|rs3184504|rs3798220|rs429358|rs4299376|rs73015024|rs7412|rs77926279|rs7970695|rs934197
emb29	triglycerides:total lipids ratio, blood VLDL cholesterol amount	12	168	20	646.466	5.02614e-27	3.50014e-24	rs10455872|rs11887534|rs1260326|rs12740374|rs138458033|rs28601761|rs3798220|rs429358|rs4299376|rs73015024|rs7412|rs934197
emb111	triglycerides:total lipids ratio, blood VLDL cholesterol amount	7	168	11	725.759	1.77778e-16	3.05604e-14	rs10455872|rs11887534|rs1260326|rs12740374|rs138458033|rs3798220|rs4299376
emb87	triglycerides:total lipids ratio, blood VLDL cholesterol amount	3	168	4	1239.3	6.15385e-08	3.07759e-06	rs10455872|rs138458033|rs3798220
emb12	triglycerides:total lipids ratio, blood VLDL cholesterol amount	4	168	5	1628.41	1.89129e-10	1.51734e-08	rs28601761|rs429358|rs73015024|rs7412
emb20	triglycerides:total lipids ratio, blood VLDL cholesterol amount	9	168	11	1965.24	1.70238e-22	6.68201e-20	rs10455872|rs12740374|rs138458033|rs28601761|rs3798220|rs429358|rs7012891|rs73015024|rs7412
emb32	triglycerides:total lipids ratio, blood VLDL cholesterol amount	3	168	5	606.121	1.53563e-07	7.00129e-06	rs429358|rs73015024|rs7412
emb98	triglycerides:total lipids ratio, blood VLDL cholesterol amount	4	168	21	95.9935	2.19412e-07	9.60457e-06	rs12419692|rs429358|rs73015024|rs7412
emb99	triglycerides:total lipids ratio, blood VLDL cholesterol amount	3	168	6	401.908	3.06559e-07	1.29468e-05	rs429358|rs73015024|rs7412
emb81	triglycerides:total lipids ratio, blood VLDL cholesterol amount	3	168	5	606.121	1.53563e-07	7.00129e-06	rs11887534|rs1260326|rs4299376
emb92	free cholesterol:total lipids ratio, blood VLDL cholesterol amount	37	169	79	444.539	4.23058e-76	1.21773e-71	rs10455872|rs11591147|rs1168044|rs12480916|rs1260326|rs12721030|rs12740374|rs138458033|rs146534110|rs1883711|rs2070895|rs2498323|rs261290|rs2618566|rs2740488|rs28601761|rs3095075|rs328|rs3798220|rs4240624|rs429358|rs4299376|rs45611741|rs4921913|rs563290|rs576125|rs58542926|rs6453131|rs6863148|rs693668|rs7012891|rs72658867|rs73015024|rs7412|rs7970695|rs934197|rs964184
emb4	free cholesterol:total lipids ratio, blood VLDL cholesterol amount	3	169	44	29.4788	0.000192616	0.0037842	rs154487|rs429358|rs7412
emb14	free cholesterol:total lipids ratio, blood VLDL cholesterol amount	9	169	19	372.506	2.96862e-19	7.65974e-17	rs10455872|rs138458033|rs28601761|rs3798220|rs429358|rs576125|rs7012891|rs73015024|rs7412
emb79	free cholesterol:total lipids ratio, blood VLDL cholesterol amount	4	169	27	70.6146	6.51123e-07	2.55417e-05	rs154487|rs429358|rs576125|rs7412
emb86	free cholesterol:total lipids ratio, blood VLDL cholesterol amount	4	169	13	179.899	2.72679e-08	1.4928e-06	rs12740374|rs154487|rs73015024|rs7412
emb37	free cholesterol:total lipids ratio, blood VLDL cholesterol amount	11	169	38	172.098	2.10615e-20	6.16509e-18	rs10455872|rs12721030|rs12740374|rs138458033|rs3798220|rs429358|rs563290|rs73015024|rs7412|rs934197|rs964184
emb7	free cholesterol:total lipids ratio, blood VLDL cholesterol amount	10	169	20	417.513	1.4157e-21	4.83196e-19	rs12721030|rs12740374|rs3184504|rs429358|rs563290|rs58542926|rs73015024|rs7412|rs934197|rs964184
emb110	free cholesterol:total lipids ratio, blood VLDL cholesterol amount	4	169	38	47.6382	2.68005e-06	9.18605e-05	rs10087422|rs1736084|rs3748136|rs4240624
emb115	free cholesterol:total lipids ratio, blood VLDL cholesterol amount	3	169	4	1231.51	6.26499e-08	3.12714e-06	rs11887534|rs3184504|rs4299376
emb64	free cholesterol:total lipids ratio, blood VLDL cholesterol amount	14	169	27	461.191	4.63663e-30	3.92532e-27	rs10455872|rs11591147|rs11887534|rs12740374|rs138458033|rs28601761|rs3184504|rs3798220|rs429358|rs4299376|rs73015024|rs7412|rs7970695|rs934197
emb29	free cholesterol:total lipids ratio, blood VLDL cholesterol amount	12	169	20	641.923	5.40971e-27	3.75715e-24	rs10455872|rs11887534|rs1260326|rs12740374|rs138458033|rs28601761|rs3798220|rs429358|rs4299376|rs73015024|rs7412|rs934197
emb111	free cholesterol:total lipids ratio, blood VLDL cholesterol amount	7	169	11	720.957	1.8545e-16	3.17662e-14	rs10455872|rs11887534|rs1260326|rs12740374|rs138458033|rs3798220|rs4299376
emb87	free cholesterol:total lipids ratio, blood VLDL cholesterol amount	3	169	4	1231.51	6.26499e-08	3.12714e-06	rs10455872|rs138458033|rs3798220
emb12	free cholesterol:total lipids ratio, blood VLDL cholesterol amount	4	169	5	1618.52	1.93711e-10	1.5517e-08	rs28601761|rs429358|rs73015024|rs7412
emb20	free cholesterol:total lipids ratio, blood VLDL cholesterol amount	9	169	11	1952.53	1.79809e-22	7.01517e-20	rs10455872|rs12740374|rs138458033|rs28601761|rs3798220|rs429358|rs7012891|rs73015024|rs7412
emb32	free cholesterol:total lipids ratio, blood VLDL cholesterol amount	3	169	5	604.301	1.56334e-07	7.11263e-06	rs429358|rs73015024|rs7412
emb98	free cholesterol:total lipids ratio, blood VLDL cholesterol amount	4	169	21	95.3977	2.24685e-07	9.81386e-06	rs12419692|rs429358|rs73015024|rs7412
emb99	free cholesterol:total lipids ratio, blood VLDL cholesterol amount	3	169	6	399.415	3.12089e-07	1.31504e-05	rs429358|rs73015024|rs7412
emb81	free cholesterol:total lipids ratio, blood VLDL cholesterol amount	3	169	5	604.301	1.56334e-07	7.11263e-06	rs11887534|rs1260326|rs4299376
emb92	alcohol use disorder measurement, longitudinal alcohol consumption measurement	3	24	79	125.762	3.12198e-06	0.000104743	rs1260326|rs4240624|rs601338
emb92	triglycerides in large HDL measurement	18	106	79	224.852	2.07601e-34	2.1257e-31	rs10455872|rs1168044|rs1260326|rs12721030|rs12740374|rs2070895|rs261290|rs2618566|rs2740488|rs28601761|rs328|rs429358|rs4921913|rs576125|rs601338|rs7412|rs7970695|rs964184
emb4	triglycerides in large HDL measurement	4	106	44	65.6561	7.60336e-07	2.93722e-05	rs2706362|rs34473775|rs429358|rs7412
emb14	triglycerides in large HDL measurement	5	106	19	237.445	1.02125e-10	8.52595e-09	rs10455872|rs28601761|rs429358|rs576125|rs7412
emb79	triglycerides in large HDL measurement	5	106	27	150.307	7.01943e-10	5.16892e-08	rs2706362|rs34473775|rs429358|rs576125|rs7412
emb86	triglycerides in large HDL measurement	3	106	13	194.343	1.08305e-06	4.06447e-05	rs12740374|rs2706362|rs7412
emb37	triglycerides in large HDL measurement	6	106	38	125.393	3.56542e-11	3.16642e-09	rs10455872|rs12721030|rs12740374|rs429358|rs7412|rs964184
emb7	triglycerides in large HDL measurement	5	106	20	221.028	1.35996e-10	1.10962e-08	rs12721030|rs12740374|rs429358|rs7412|rs964184
emb64	triglycerides in large HDL measurement	7	106	27	237.377	1.73519e-14	2.36709e-12	rs10455872|rs12740374|rs28601761|rs34473775|rs429358|rs7412|rs7970695
emb29	triglycerides in large HDL measurement	7	106	20	362.385	1.52848e-15	2.34853e-13	rs10455872|rs1260326|rs12740374|rs28601761|rs34473775|rs429358|rs7412
emb111	triglycerides in large HDL measurement	3	106	11	244.532	6.26276e-07	2.45968e-05	rs10455872|rs1260326|rs12740374
emb12	triglycerides in large HDL measurement	3	106	5	961.077	3.82193e-08	2.0083e-06	rs28601761|rs429358|rs7412
emb20	triglycerides in large HDL measurement	5	106	11	546.764	4.09853e-12	4.19166e-10	rs10455872|rs12740374|rs28601761|rs429358|rs7412
emb58	lipoprotein A measurement	3	306	16	50.821	5.03164e-05	0.00115222	rs25645|rs73015024|rs7412
emb92	lipoprotein A measurement	22	306	79	90.5982	2.26783e-33	2.23382e-30	rs10455872|rs11591147|rs116926922|rs12740374|rs138458033|rs146534110|rs150664378|rs261290|rs328|rs3798164|rs3798220|rs4240624|rs429358|rs4646284|rs5112|rs55666532|rs601338|rs681401|rs73015024|rs7412|rs8191728|rs934197
emb4	lipoprotein A measurement	4	306	44	22.0914	4.98437e-05	0.00114309	rs25645|rs405697|rs429358|rs7412
emb14	lipoprotein A measurement	8	306	19	162.783	1.23416e-14	1.71246e-12	rs10455872|rs11756060|rs138458033|rs3798220|rs429358|rs5112|rs73015024|rs7412
emb79	lipoprotein A measurement	4	306	27	38.4171	6.84951e-06	0.000204708	rs25645|rs429358|rs5112|rs7412
emb86	lipoprotein A measurement	3	306	13	66.0888	2.59595e-05	0.000642677	rs12740374|rs73015024|rs7412
emb37	lipoprotein A measurement	9	306	38	69.722	1.09982e-13	1.34648e-11	rs10455872|rs12740374|rs138458033|rs3798220|rs429358|rs5112|rs73015024|rs7412|rs934197
emb7	lipoprotein A measurement	6	306	20	95.2356	3.14432e-10	2.44171e-08	rs12740374|rs429358|rs5112|rs73015024|rs7412|rs934197
emb18	lipoprotein A measurement	6	306	15	148.235	4.13884e-11	3.63578e-09	rs10455872|rs3798220|rs6919346|rs6926458|rs73596816|rs80145669
emb39	lipoprotein A measurement	3	306	14	60.092	3.29278e-05	0.000792248	rs429358|rs5112|rs7412
emb64	lipoprotein A measurement	12	306	27	182.061	1.06391e-21	3.72951e-19	rs10455872|rs11591147|rs12740374|rs138458033|rs25645|rs3798220|rs429358|rs5112|rs73015024|rs7412|rs79570361|rs934197
emb29	lipoprotein A measurement	10	306	20	224.687	5.95067e-19	1.43267e-16	rs10455872|rs12740374|rs138458033|rs25645|rs3798220|rs429358|rs5112|rs73015024|rs7412|rs934197
emb111	lipoprotein A measurement	4	306	11	125.893	1.3643e-07	6.29215e-06	rs10455872|rs12740374|rs138458033|rs3798220
emb87	lipoprotein A measurement	3	306	4	664.114	3.74314e-07	1.5463e-05	rs10455872|rs138458033|rs3798220
emb12	lipoprotein A measurement	4	306	5	896.976	2.11232e-09	1.45226e-07	rs429358|rs5112|rs73015024|rs7412
emb17	lipoprotein A measurement	3	306	3		9.38965e-08	4.49039e-06	rs429358|rs5112|rs7412
emb20	lipoprotein A measurement	8	306	11	606.73	2.78084e-17	5.42873e-15	rs10455872|rs12740374|rs138458033|rs3798220|rs429358|rs5112|rs73015024|rs7412
emb32	lipoprotein A measurement	4	306	5	896.976	2.11232e-09	1.45226e-07	rs429358|rs5112|rs73015024|rs7412
emb33	lipoprotein A measurement	3	306	4	664.114	3.74314e-07	1.5463e-05	rs429358|rs5112|rs7412
emb50	lipoprotein A measurement	3	306	3		9.38965e-08	4.49039e-06	rs429358|rs5112|rs7412
emb98	lipoprotein A measurement	5	306	21	69.2875	3.6574e-08	1.93519e-06	rs35902944|rs429358|rs5112|rs73015024|rs7412
emb99	lipoprotein A measurement	4	306	6	440.251	6.31415e-09	4.01404e-07	rs429358|rs5112|rs73015024|rs7412
emb92	alcohol use disorder measurement	3	97	79	28.1017	0.000213778	0.00415146	rs1260326|rs4240624|rs601338
emb54	alcohol use disorder measurement	3	97	18	141.872	2.35162e-06	8.18707e-05	rs11130213|rs13107325|rs56319902
emb110	alcohol use disorder measurement	3	97	38	61.0249	2.38065e-05	0.000595636	rs11130213|rs1421085|rs4240624
emb58	degree of unsaturation measurement	3	117	16	135.369	2.84505e-06	9.67988e-05	rs34473775|rs73015024|rs7412
emb92	degree of unsaturation measurement	18	117	79	198.626	1.41547e-33	1.40493e-30	rs10455872|rs1260326|rs12740374|rs2070895|rs261290|rs2618566|rs28601761|rs328|rs3798220|rs4240624|rs563290|rs576125|rs58542926|rs601338|rs73015024|rs7412|rs934197|rs964184
emb4	degree of unsaturation measurement	4	117	44	59.2098	1.12878e-06	4.21655e-05	rs11655704|rs154487|rs34473775|rs7412
emb54	degree of unsaturation measurement	4	117	18	168.951	2.63507e-08	1.44625e-06	rs12253527|rs13107325|rs56319902|rs62262510
emb14	degree of unsaturation measurement	6	117	19	278.414	6.57026e-13	7.39706e-11	rs10455872|rs28601761|rs3798220|rs576125|rs73015024|rs7412
emb79	degree of unsaturation measurement	4	117	27	102.868	1.49308e-07	6.83136e-06	rs154487|rs34473775|rs576125|rs7412
emb86	degree of unsaturation measurement	5	117	13	371.371	1.88087e-11	1.74007e-09	rs11655704|rs12740374|rs154487|rs73015024|rs7412
emb37	degree of unsaturation measurement	9	117	38	192.103	1.69857e-17	3.39264e-15	rs10455872|rs12740374|rs3798220|rs563290|rs62262510|rs73015024|rs7412|rs934197|rs964184
emb7	degree of unsaturation measurement	8	117	20	409.25	8.28204e-18	1.70685e-15	rs12740374|rs3184504|rs563290|rs58542926|rs73015024|rs7412|rs934197|rs964184
emb110	degree of unsaturation measurement	3	117	38	50.2506	4.16751e-05	0.00097509	rs4240624|rs62262510|rs7012637
emb18	degree of unsaturation measurement	3	117	15	146.117	2.31455e-06	8.06778e-05	rs10455872|rs3798220|rs62262510
emb64	degree of unsaturation measurement	9	117	27	312.019	4.96215e-19	1.2231e-16	rs10455872|rs12740374|rs28601761|rs3184504|rs34473775|rs3798220|rs73015024|rs7412|rs934197
emb29	degree of unsaturation measurement	9	117	20	504.654	1.79641e-20	5.30638e-18	rs10455872|rs1260326|rs12740374|rs28601761|rs34473775|rs3798220|rs73015024|rs7412|rs934197
emb111	degree of unsaturation measurement	4	117	11	335.352	2.86868e-09	1.93831e-07	rs10455872|rs1260326|rs12740374|rs3798220
emb12	degree of unsaturation measurement	3	117	5	872.729	5.15216e-08	2.62168e-06	rs28601761|rs73015024|rs7412
emb20	degree of unsaturation measurement	6	117	11	734.476	1.13154e-14	1.57514e-12	rs10455872|rs12740374|rs28601761|rs3798220|rs73015024|rs7412
emb92	cholesteryl esters to total lipids in very small VLDL percentage	27	196	79	204.846	5.11081e-49	8.6535e-46	rs10455872|rs11591147|rs1168044|rs1260326|rs12740374|rs2070895|rs2498323|rs261290|rs2618566|rs28601761|rs2891168|rs328|rs3798220|rs4240624|rs429358|rs4299376|rs45611741|rs4921913|rs576125|rs58542926|rs6453131|rs6863148|rs7012891|rs73015024|rs7412|rs934197|rs964184
emb4	cholesteryl esters to total lipids in very small VLDL percentage	3	196	44	25.3495	0.00029752	0.00556302	rs11655704|rs429358|rs7412
emb14	cholesteryl esters to total lipids in very small VLDL percentage	9	196	19	320.571	1.15733e-18	2.66265e-16	rs10455872|rs28601761|rs2891168|rs3798220|rs429358|rs576125|rs7012891|rs73015024|rs7412
emb79	cholesteryl esters to total lipids in very small VLDL percentage	3	196	27	43.2452	6.81552e-05	0.00150842	rs429358|rs576125|rs7412
emb86	cholesteryl esters to total lipids in very small VLDL percentage	4	196	13	154.792	4.94334e-08	2.52286e-06	rs11655704|rs12740374|rs73015024|rs7412
emb37	cholesteryl esters to total lipids in very small VLDL percentage	10	196	38	128.272	1.57716e-17	3.16724e-15	rs10455872|rs12740374|rs1421085|rs3798220|rs429358|rs6567160|rs73015024|rs7412|rs934197|rs964184
emb7	cholesteryl esters to total lipids in very small VLDL percentage	8	196	20	235.956	5.6055e-16	9.08154e-14	rs12740374|rs3184504|rs429358|rs58542926|rs73015024|rs7412|rs934197|rs964184
emb110	cholesteryl esters to total lipids in very small VLDL percentage	4	196	38	40.97	4.81971e-06	0.000151563	rs1421085|rs4240624|rs6567160|rs7012637
emb18	cholesteryl esters to total lipids in very small VLDL percentage	3	196	15	86.654	1.08796e-05	0.000305322	rs10455872|rs2891168|rs3798220
emb39	cholesteryl esters to total lipids in very small VLDL percentage	3	196	14	94.4511	8.72246e-06	0.000251653	rs1421085|rs429358|rs7412
emb64	cholesteryl esters to total lipids in very small VLDL percentage	11	196	27	246.573	1.24276e-21	4.31561e-19	rs10455872|rs11591147|rs12740374|rs28601761|rs3184504|rs3798220|rs429358|rs4299376|rs73015024|rs7412|rs934197
emb29	cholesteryl esters to total lipids in very small VLDL percentage	10	196	20	357.554	6.45033e-21	1.99641e-18	rs10455872|rs1260326|rs12740374|rs28601761|rs3798220|rs429358|rs4299376|rs73015024|rs7412|rs934197
emb111	cholesteryl esters to total lipids in very small VLDL percentage	6	196	11	419.565	2.62372e-13	3.07692e-11	rs10455872|rs1260326|rs12740374|rs2891168|rs3798220|rs4299376
emb87	cholesteryl esters to total lipids in very small VLDL percentage	3	196	4	1053.23	9.79421e-08	4.66921e-06	rs10455872|rs2891168|rs3798220
emb12	cholesteryl esters to total lipids in very small VLDL percentage	4	196	5	1390.46	3.52082e-10	2.7081e-08	rs28601761|rs429358|rs73015024|rs7412
emb20	cholesteryl esters to total lipids in very small VLDL percentage	8	196	11	932.455	7.50891e-19	1.78298e-16	rs10455872|rs12740374|rs28601761|rs3798220|rs429358|rs7012891|rs73015024|rs7412
emb32	cholesteryl esters to total lipids in very small VLDL percentage	3	196	5	521.957	2.44327e-07	1.05667e-05	rs429358|rs73015024|rs7412
emb98	cholesteryl esters to total lipids in very small VLDL percentage	4	196	21	81.8275	4.06279e-07	1.66428e-05	rs12419692|rs429358|rs73015024|rs7412
emb99	cholesteryl esters to total lipids in very small VLDL percentage	3	196	6	345.079	4.876e-07	1.96112e-05	rs429358|rs73015024|rs7412
emb92	triglycerides:total lipids ratio, low density lipoprotein cholesterol measurement	27	115	79	397.681	7.19676e-56	1.81006e-52	rs10455872|rs11591147|rs1168044|rs1260326|rs12740374|rs138458033|rs146534110|rs2070895|rs261290|rs2618566|rs28601761|rs328|rs3798220|rs4240624|rs429358|rs4299376|rs45611741|rs4921913|rs576125|rs58542926|rs6453131|rs693668|rs7012891|rs73015024|rs7412|rs934197|rs964184
emb4	triglycerides:total lipids ratio, low density lipoprotein cholesterol measurement	3	115	44	43.7181	6.16855e-05	0.0013814	rs2706362|rs429358|rs7412
emb14	triglycerides:total lipids ratio, low density lipoprotein cholesterol measurement	9	115	19	563.341	8.42708e-21	2.57136e-18	rs10455872|rs138458033|rs28601761|rs3798220|rs429358|rs576125|rs7012891|rs73015024|rs7412
emb89	triglycerides:total lipids ratio, low density lipoprotein cholesterol measurement	3	115	3		4.90271e-09	3.19195e-07	rs11887534|rs13107325|rs4299376
emb79	triglycerides:total lipids ratio, low density lipoprotein cholesterol measurement	4	115	27	104.717	1.39307e-07	6.41734e-06	rs2706362|rs429358|rs576125|rs7412
emb86	triglycerides:total lipids ratio, low density lipoprotein cholesterol measurement	4	115	13	267.572	5.78162e-09	3.70458e-07	rs12740374|rs2706362|rs73015024|rs7412
emb37	triglycerides:total lipids ratio, low density lipoprotein cholesterol measurement	9	115	38	195.366	1.44739e-17	2.91115e-15	rs10455872|rs12740374|rs138458033|rs3798220|rs429358|rs73015024|rs7412|rs934197|rs964184
emb7	triglycerides:total lipids ratio, low density lipoprotein cholesterol measurement	8	115	20	410.384	7.18591e-18	1.48924e-15	rs12740374|rs3184504|rs429358|rs58542926|rs73015024|rs7412|rs934197|rs964184
emb110	triglycerides:total lipids ratio, low density lipoprotein cholesterol measurement	4	115	38	70.8986	5.77461e-07	2.28633e-05	rs3748136|rs4240624|rs7012637|rs7821812
emb115	triglycerides:total lipids ratio, low density lipoprotein cholesterol measurement	3	115	4	1873.81	1.95863e-08	1.10471e-06	rs11887534|rs3184504|rs4299376
emb64	triglycerides:total lipids ratio, low density lipoprotein cholesterol measurement	13	115	27	600.758	1.07056e-29	8.94628e-27	rs10455872|rs11591147|rs11887534|rs12740374|rs138458033|rs28601761|rs3184504|rs3798220|rs429358|rs4299376|rs73015024|rs7412|rs934197
emb29	triglycerides:total lipids ratio, low density lipoprotein cholesterol measurement	12	115	20	958.773	4.41658e-29	3.59793e-26	rs10455872|rs11887534|rs1260326|rs12740374|rs138458033|rs28601761|rs3798220|rs429358|rs4299376|rs73015024|rs7412|rs934197
emb111	triglycerides:total lipids ratio, low density lipoprotein cholesterol measurement	7	115	11	1112.19	1.18293e-17	2.40161e-15	rs10455872|rs11887534|rs1260326|rs12740374|rs138458033|rs3798220|rs4299376
emb87	triglycerides:total lipids ratio, low density lipoprotein cholesterol measurement	3	115	4	1873.81	1.95863e-08	1.10471e-06	rs10455872|rs138458033|rs3798220
emb12	triglycerides:total lipids ratio, low density lipoprotein cholesterol measurement	4	115	5	2409	4.08614e-11	3.5968e-09	rs28601761|rs429358|rs73015024|rs7412
emb20	triglycerides:total lipids ratio, low density lipoprotein cholesterol measurement	9	115	11	2997.09	5.07475e-24	2.4527e-21	rs10455872|rs12740374|rs138458033|rs28601761|rs3798220|rs429358|rs7012891|rs73015024|rs7412
emb32	triglycerides:total lipids ratio, low density lipoprotein cholesterol measurement	3	115	5	887.685	4.89044e-08	2.499e-06	rs429358|rs73015024|rs7412
emb98	triglycerides:total lipids ratio, low density lipoprotein cholesterol measurement	3	115	21	99.4797	6.37531e-06	0.000192423	rs429358|rs73015024|rs7412
emb99	triglycerides:total lipids ratio, low density lipoprotein cholesterol measurement	3	115	6	592.805	9.76864e-08	4.66045e-06	rs429358|rs73015024|rs7412
emb81	triglycerides:total lipids ratio, low density lipoprotein cholesterol measurement	3	115	5	887.685	4.89044e-08	2.499e-06	rs11887534|rs1260326|rs4299376
emb92	level of fibroblast growth factor-binding protein 2 in blood	5	59	79	83.8127	9.46993e-09	5.78322e-07	rs1168044|rs2070895|rs261290|rs2740488|rs7412
emb92	CD166 antigen measurement	5	20	79	299.223	3.03971e-11	2.72382e-09	rs2498323|rs3916|rs4240624|rs576125|rs601338
emb92	triglyceride measurement, phospholipid level	22	109	79	293.956	8.1467e-44	1.0713e-40	rs10455872|rs1168044|rs1260326|rs12721030|rs138458033|rs146534110|rs2070895|rs2498323|rs261290|rs28601761|rs328|rs3798220|rs4240624|rs429358|rs45611741|rs4921913|rs58542926|rs6863148|rs7412|rs934197|rs9577924|rs964184
emb4	triglyceride measurement, phospholipid level	3	109	44	46.1482	5.2593e-05	0.00119829	rs429358|rs7412|rs7741021
emb14	triglyceride measurement, phospholipid level	6	109	19	301.549	4.2597e-13	4.89792e-11	rs10455872|rs138458033|rs28601761|rs3798220|rs429358|rs7412
emb37	triglyceride measurement, phospholipid level	8	109	38	175.71	1.75081e-15	2.66955e-13	rs10455872|rs12721030|rs138458033|rs3798220|rs429358|rs7412|rs934197|rs964184
emb7	triglyceride measurement, phospholipid level	7	109	20	351.24	1.86789e-15	2.84138e-13	rs12721030|rs429358|rs58542926|rs7412|rs7741021|rs934197|rs964184
emb110	triglyceride measurement, phospholipid level	4	109	38	74.8192	4.65822e-07	1.88196e-05	rs3748136|rs4240624|rs7012637|rs7821812
emb64	triglyceride measurement, phospholipid level	7	109	27	230.01	2.11992e-14	2.84843e-12	rs10455872|rs138458033|rs28601761|rs3798220|rs429358|rs7412|rs934197
emb29	triglyceride measurement, phospholipid level	8	109	20	446.156	4.61989e-18	9.80992e-16	rs10455872|rs1260326|rs138458033|rs28601761|rs3798220|rs429358|rs7412|rs934197
emb111	triglyceride measurement, phospholipid level	4	109	11	362.282	2.1541e-09	1.4798e-07	rs10455872|rs1260326|rs138458033|rs3798220
emb87	triglyceride measurement, phospholipid level	3	109	4	1991.2	1.66546e-08	9.5792e-07	rs10455872|rs138458033|rs3798220
emb12	triglyceride measurement, phospholipid level	3	109	5	935.451	4.15871e-08	2.1616e-06	rs28601761|rs429358|rs7412
emb20	triglyceride measurement, phospholipid level	6	109	11	783.805	7.33016e-15	1.04739e-12	rs10455872|rs138458033|rs28601761|rs3798220|rs429358|rs7412
emb98	triglyceride measurement, phospholipid level	3	109	21	105.096	5.42723e-06	0.000167916	rs12419692|rs429358|rs7412
emb92	hepatocyte growth factor level	4	20	79	224.28	8.49423e-09	5.24424e-07	rs16844249|rs2498323|rs3095075|rs4690098
emb92	apolipoprotein B measurement	49	552	79	215.232	3.51377e-82	3.03421e-77	rs10455872|rs10846744|rs11591147|rs1168044|rs12480916|rs1260326|rs12721030|rs12740374|rs146534110|rs17725246|rs188247550|rs1883711|rs2070895|rs2498323|rs261290|rs2618566|rs2740488|rs28601761|rs2891168|rs328|rs35186251|rs3798164|rs3798220|rs4240624|rs429358|rs4299376|rs45611741|rs4921913|rs5112|rs533617|rs563290|rs576125|rs58542926|rs601338|rs6016565|rs6453131|rs67114357|rs6863148|rs693668|rs7012891|rs72658867|rs72814468|rs73015024|rs7412|rs7442742|rs7970695|rs934197|rs9577924|rs964184
emb4	apolipoprotein B measurement	10	552	44	36.0834	2.52607e-12	2.64341e-10	rs11126857|rs12509595|rs1275988|rs13210511|rs2706362|rs405697|rs429358|rs6859|rs7412|rs7741021
emb14	apolipoprotein B measurement	11	552	19	168.277	7.52453e-19	1.78342e-16	rs10455872|rs13269369|rs28601761|rs2891168|rs3798220|rs429358|rs5112|rs576125|rs7012891|rs73015024|rs7412
emb79	apolipoprotein B measurement	5	552	27	27.6166	2.57116e-06	8.85621e-05	rs2706362|rs429358|rs5112|rs576125|rs7412
emb86	apolipoprotein B measurement	4	552	13	53.8805	3.05321e-06	0.000102668	rs12740374|rs2706362|rs73015024|rs7412
emb37	apolipoprotein B measurement	14	552	38	72.0359	4.44736e-20	1.25503e-17	rs10455872|rs11590351|rs12721030|rs12740374|rs17298067|rs35186251|rs3798220|rs429358|rs5112|rs563290|rs73015024|rs7412|rs934197|rs964184
emb7	apolipoprotein B measurement	15	552	20	370.075	6.59459e-28	4.83957e-25	rs12258967|rs12721030|rs12740374|rs13210511|rs3184504|rs35186251|rs429358|rs5112|rs563290|rs58542926|rs73015024|rs7412|rs7741021|rs934197|rs964184
emb18	apolipoprotein B measurement	6	552	15	81.1971	1.41717e-09	1.00007e-07	rs10455872|rs2891168|rs3798220|rs6926458|rs73596816|rs80145669
emb39	apolipoprotein B measurement	3	552	14	33.048	0.000188349	0.00370655	rs429358|rs5112|rs7412
emb115	apolipoprotein B measurement	3	552	4	362.163	2.20087e-06	7.71247e-05	rs11887534|rs3184504|rs4299376
emb64	apolipoprotein B measurement	14	552	27	133.543	1.002e-22	4.06998e-20	rs10455872|rs11591147|rs11887534|rs12740374|rs28601761|rs3184504|rs3798220|rs429358|rs4299376|rs5112|rs73015024|rs7412|rs7970695|rs934197
emb16	apolipoprotein B measurement	3	552	5	181.438	5.46843e-06	0.000169049	rs11590351|rs12740374|rs6060524
emb29	apolipoprotein B measurement	13	552	20	228.022	5.0433e-23	2.1348e-20	rs10455872|rs11887534|rs1260326|rs12740374|rs28601761|rs3798220|rs429358|rs4299376|rs5112|rs72814468|rs73015024|rs7412|rs934197
emb111	apolipoprotein B measurement	9	552	11	551.95	8.75859e-18	1.79623e-15	rs10455872|rs11590351|rs11887534|rs1260326|rs12740374|rs2891168|rs3798220|rs4299376|rs72814468
emb87	apolipoprotein B measurement	3	552	4	362.163	2.20087e-06	7.71247e-05	rs10455872|rs2891168|rs3798220
emb12	apolipoprotein B measurement	5	552	5		3.6991e-11	3.27672e-09	rs28601761|rs429358|rs5112|rs73015024|rs7412
emb17	apolipoprotein B measurement	3	552	3		5.53615e-07	2.19999e-05	rs429358|rs5112|rs7412
emb20	apolipoprotein B measurement	9	552	11	551.95	8.75859e-18	1.79623e-15	rs10455872|rs12740374|rs28601761|rs3798220|rs429358|rs5112|rs7012891|rs73015024|rs7412
emb32	apolipoprotein B measurement	5	552	5		3.6991e-11	3.27672e-09	rs429358|rs5112|rs60049679|rs73015024|rs7412
emb33	apolipoprotein B measurement	3	552	4	362.163	2.20087e-06	7.71247e-05	rs429358|rs5112|rs7412
emb50	apolipoprotein B measurement	3	552	3		5.53615e-07	2.19999e-05	rs429358|rs5112|rs7412
emb98	apolipoprotein B measurement	5	552	21	37.9968	6.75055e-07	2.64005e-05	rs429358|rs5112|rs73015024|rs73622886|rs7412
emb99	apolipoprotein B measurement	6	552	6		3.01551e-13	3.51728e-11	rs429358|rs5112|rs62119267|rs73015024|rs7412|rs8113311
emb25	apolipoprotein B measurement	5	552	5		3.6991e-11	3.27672e-09	rs1042031|rs533617|rs563290|rs74629722|rs934197
emb81	apolipoprotein B measurement	4	552	5	487.449	2.24993e-08	1.25238e-06	rs11887534|rs1260326|rs4299376|rs72814468
emb92	non-high density lipoprotein cholesterol measurement	35	382	79	152.234	1.43973e-57	4.09858e-54	rs10455872|rs10846744|rs11591147|rs1168044|rs12480916|rs1260326|rs12740374|rs138458033|rs17725246|rs1883711|rs2070895|rs2498323|rs2618566|rs2740488|rs28601761|rs2891168|rs328|rs35186251|rs4240624|rs429358|rs4299376|rs4690098|rs4921913|rs563290|rs576125|rs58542926|rs601338|rs6453131|rs6863148|rs73015024|rs7412|rs7970695|rs934197|rs9577924|rs964184
emb4	non-high density lipoprotein cholesterol measurement	6	382	44	28.005	1.92412e-07	8.54713e-06	rs12509595|rs1275988|rs13210511|rs2706362|rs429358|rs7412
emb14	non-high density lipoprotein cholesterol measurement	8	382	19	129.533	7.33333e-14	9.17307e-12	rs10455872|rs138458033|rs28601761|rs2891168|rs429358|rs576125|rs73015024|rs7412
emb79	non-high density lipoprotein cholesterol measurement	4	382	27	30.6819	1.6356e-05	0.000429834	rs2706362|rs429358|rs576125|rs7412
emb86	non-high density lipoprotein cholesterol measurement	4	382	13	78.3812	7.09732e-07	2.76025e-05	rs12740374|rs2706362|rs73015024|rs7412
emb37	non-high density lipoprotein cholesterol measurement	12	382	38	83.2143	2.30823e-18	5.08038e-16	rs10455872|rs12740374|rs13100173|rs138458033|rs17298067|rs35186251|rs429358|rs563290|rs73015024|rs7412|rs934197|rs964184
emb7	non-high density lipoprotein cholesterol measurement	12	382	20	268.534	1.17724e-22	4.74295e-20	rs12740374|rs13210511|rs3184504|rs35186251|rs429358|rs563290|rs58542926|rs73015024|rs7412|rs75916629|rs934197|rs964184
emb110	non-high density lipoprotein cholesterol measurement	3	382	38	15.0806	0.0013318	0.019073	rs13100173|rs1736084|rs4240624
emb18	non-high density lipoprotein cholesterol measurement	4	382	15	64.1469	1.34278e-06	4.92294e-05	rs10455872|rs13100173|rs2891168|rs6919346
emb39	non-high density lipoprotein cholesterol measurement	3	382	14	47.9983	6.35881e-05	0.00141763	rs13100173|rs429358|rs7412
emb115	non-high density lipoprotein cholesterol measurement	3	382	4	529.322	7.29026e-07	2.82677e-05	rs11887534|rs3184504|rs4299376
emb64	non-high density lipoprotein cholesterol measurement	13	382	27	167.19	1.00235e-22	4.06998e-20	rs10455872|rs11591147|rs11887534|rs12740374|rs138458033|rs28601761|rs3184504|rs429358|rs4299376|rs73015024|rs7412|rs7970695|rs934197
emb29	non-high density lipoprotein cholesterol measurement	11	382	20	220.288	2.82478e-20	8.15803e-18	rs10455872|rs11887534|rs1260326|rs12740374|rs138458033|rs28601761|rs429358|rs4299376|rs73015024|rs7412|rs934197
emb111	non-high density lipoprotein cholesterol measurement	7	382	11	310.267	5.93311e-14	7.49199e-12	rs10455872|rs11887534|rs1260326|rs12740374|rs138458033|rs2891168|rs4299376
emb87	non-high density lipoprotein cholesterol measurement	3	382	4	529.322	7.29026e-07	2.82677e-05	rs10455872|rs138458033|rs2891168
emb12	non-high density lipoprotein cholesterol measurement	4	382	5	711.915	5.14563e-09	3.33168e-07	rs28601761|rs429358|rs73015024|rs7412
emb20	non-high density lipoprotein cholesterol measurement	7	382	11	310.267	5.93311e-14	7.49199e-12	rs10455872|rs12740374|rs138458033|rs28601761|rs429358|rs73015024|rs7412
emb32	non-high density lipoprotein cholesterol measurement	3	382	5	265.483	1.81485e-06	6.48479e-05	rs429358|rs73015024|rs7412
emb98	non-high density lipoprotein cholesterol measurement	3	382	21	29.3318	0.000225564	0.00435034	rs429358|rs73015024|rs7412
emb99	non-high density lipoprotein cholesterol measurement	4	382	6	351.143	1.53673e-08	8.96017e-07	rs429358|rs62119267|rs73015024|rs7412
emb81	non-high density lipoprotein cholesterol measurement	4	382	5	711.915	5.14563e-09	3.33168e-07	rs11887534|rs1260326|rs4299376|rs72800950
emb114	non-high density lipoprotein cholesterol measurement	3	382	5	265.483	1.81485e-06	6.48479e-05	rs11887534|rs34848242|rs4299376
emb92	phospholipid level, blood VLDL cholesterol amount	36	149	79	487.104	1.10275e-75	2.19749e-71	rs10455872|rs11591147|rs1168044|rs12480916|rs1260326|rs12721030|rs12740374|rs138458033|rs146534110|rs17725246|rs188247550|rs1883711|rs2070895|rs2498323|rs261290|rs28601761|rs328|rs3798220|rs4240624|rs429358|rs4299376|rs45611741|rs4921913|rs5112|rs563290|rs576125|rs58542926|rs601338|rs6453131|rs6863148|rs73015024|rs7412|rs7970695|rs934197|rs9577924|rs964184
emb4	phospholipid level, blood VLDL cholesterol amount	3	149	44	33.5082	0.000132897	0.00272657	rs429358|rs7412|rs7741021
emb14	phospholipid level, blood VLDL cholesterol amount	9	149	19	427.753	9.30115e-20	2.52306e-17	rs10455872|rs138458033|rs28601761|rs3798220|rs429358|rs5112|rs576125|rs73015024|rs7412
emb79	phospholipid level, blood VLDL cholesterol amount	4	149	27	80.328	3.9368e-07	1.61855e-05	rs429358|rs5112|rs576125|rs7412
emb86	phospholipid level, blood VLDL cholesterol amount	3	149	13	137.361	3.01854e-06	0.000101899	rs12740374|rs73015024|rs7412
emb37	phospholipid level, blood VLDL cholesterol amount	12	149	38	224.652	2.35149e-23	1.036e-20	rs10455872|rs12721030|rs12740374|rs138458033|rs3798220|rs429358|rs5112|rs563290|rs73015024|rs7412|rs934197|rs964184
emb7	phospholipid level, blood VLDL cholesterol amount	11	149	20	588.068	7.32347e-25	4.00251e-22	rs12721030|rs12740374|rs429358|rs5112|rs563290|rs58542926|rs73015024|rs7412|rs7741021|rs934197|rs964184
emb110	phospholipid level, blood VLDL cholesterol amount	3	149	38	39.278	8.54817e-05	0.00184966	rs3748136|rs4240624|rs7821812
emb18	phospholipid level, blood VLDL cholesterol amount	3	149	15	114.412	4.78657e-06	0.00015074	rs10455872|rs3798220|rs73596816
emb39	phospholipid level, blood VLDL cholesterol amount	3	149	14	124.903	3.83551e-06	0.000124967	rs429358|rs5112|rs7412
emb64	phospholipid level, blood VLDL cholesterol amount	14	149	27	533.58	7.39052e-31	6.67093e-28	rs10455872|rs11591147|rs11887534|rs12740374|rs138458033|rs28601761|rs3798220|rs429358|rs4299376|rs5112|rs73015024|rs7412|rs7970695|rs934197
emb29	phospholipid level, blood VLDL cholesterol amount	13	149	20	922.863	1.42499e-30	1.24294e-27	rs10455872|rs11887534|rs1260326|rs12740374|rs138458033|rs28601761|rs3798220|rs429358|rs4299376|rs5112|rs73015024|rs7412|rs934197
emb111	phospholipid level, blood VLDL cholesterol amount	7	149	11	832.044	7.55667e-17	1.37279e-14	rs10455872|rs11887534|rs1260326|rs12740374|rs138458033|rs3798220|rs4299376
emb87	phospholipid level, blood VLDL cholesterol amount	3	149	4	1409.16	4.28421e-08	2.21793e-06	rs10455872|rs138458033|rs3798220
emb12	phospholipid level, blood VLDL cholesterol amount	5	149	5		5.04402e-14	6.45594e-12	rs28601761|rs429358|rs5112|rs73015024|rs7412
emb17	phospholipid level, blood VLDL cholesterol amount	3	149	3		1.0728e-08	6.46617e-07	rs429358|rs5112|rs7412
emb20	phospholipid level, blood VLDL cholesterol amount	9	149	11	2242.47	5.62162e-23	2.36031e-20	rs10455872|rs12740374|rs138458033|rs28601761|rs3798220|rs429358|rs5112|rs73015024|rs7412
emb32	phospholipid level, blood VLDL cholesterol amount	4	149	5	1842.35	1.16508e-10	9.6521e-09	rs429358|rs5112|rs73015024|rs7412
emb33	phospholipid level, blood VLDL cholesterol amount	3	149	4	1409.16	4.28421e-08	2.21793e-06	rs429358|rs5112|rs7412
emb50	phospholipid level, blood VLDL cholesterol amount	3	149	3		1.0728e-08	6.46617e-07	rs429358|rs5112|rs7412
emb98	phospholipid level, blood VLDL cholesterol amount	4	149	21	108.429	1.35654e-07	6.26415e-06	rs429358|rs5112|rs73015024|rs7412
emb99	phospholipid level, blood VLDL cholesterol amount	4	149	6	933.295	3.4892e-10	2.68697e-08	rs429358|rs5112|rs73015024|rs7412
emb25	phospholipid level, blood VLDL cholesterol amount	3	149	5	693.327	1.06931e-07	5.06047e-06	rs563290|rs74629722|rs934197
emb81	phospholipid level, blood VLDL cholesterol amount	3	149	5	693.327	1.06931e-07	5.06047e-06	rs11887534|rs1260326|rs4299376
emb92	VLDL particle size	25	218	79	160.663	3.20463e-43	4.0695e-40	rs10455872|rs11591147|rs1168044|rs1260326|rs138458033|rs146534110|rs188247550|rs2070895|rs2498323|rs261290|rs2618566|rs28601761|rs328|rs3798220|rs45611741|rs4921913|rs5112|rs576125|rs58542926|rs6863148|rs73015024|rs7412|rs7970695|rs934197|rs964184
emb4	VLDL particle size	3	218	44	22.7542	0.000405912	0.00728718	rs11655704|rs7412|rs7741021
emb14	VLDL particle size	8	218	19	231.038	7.98864e-16	1.26653e-13	rs10455872|rs138458033|rs28601761|rs3798220|rs5112|rs576125|rs73015024|rs7412
emb79	VLDL particle size	3	218	27	38.8555	9.33719e-05	0.00199691	rs5112|rs576125|rs7412
emb86	VLDL particle size	3	218	13	93.1631	9.44167e-06	0.00026988	rs11655704|rs73015024|rs7412
emb37	VLDL particle size	9	218	38	98.9538	5.12563e-15	7.49759e-13	rs10455872|rs11130213|rs138458033|rs3798220|rs5112|rs73015024|rs7412|rs934197|rs964184
emb7	VLDL particle size	7	218	20	171.257	2.59209e-13	3.04395e-11	rs5112|rs58542926|rs73015024|rs7412|rs7741021|rs934197|rs964184
emb1	VLDL particle size	3	218	10	133.157	3.9902e-06	0.000129502	rs11130213|rs7412|rs7481311
emb110	VLDL particle size	4	218	38	36.7101	7.33347e-06	0.000216499	rs11130213|rs1736084|rs3748136|rs7821812
emb18	VLDL particle size	4	218	15	113.775	1.43801e-07	6.60198e-06	rs10455872|rs11130213|rs3798220|rs73596816
emb39	VLDL particle size	3	218	14	84.665	1.19878e-05	0.000330656	rs11130213|rs5112|rs7412
emb64	VLDL particle size	10	218	27	188.495	8.54367e-19	1.99936e-16	rs10455872|rs11591147|rs138458033|rs28601761|rs3798220|rs5112|rs73015024|rs7412|rs7970695|rs934197
emb29	VLDL particle size	9	218	20	260.405	5.55487e-18	1.17089e-15	rs10455872|rs1260326|rs138458033|rs28601761|rs3798220|rs5112|rs73015024|rs7412|rs934197
emb111	VLDL particle size	4	218	11	177.607	3.51219e-08	1.86892e-06	rs10455872|rs1260326|rs138458033|rs3798220
emb87	VLDL particle size	3	218	4	942.46	1.3494e-07	6.23452e-06	rs10455872|rs138458033|rs3798220
emb12	VLDL particle size	4	218	5	1247.22	5.40366e-10	4.03764e-08	rs28601761|rs5112|rs73015024|rs7412
emb20	VLDL particle size	7	218	11	548.491	1.13114e-15	1.76417e-13	rs10455872|rs138458033|rs28601761|rs3798220|rs5112|rs73015024|rs7412
emb32	VLDL particle size	3	218	5	466.789	3.36539e-07	1.40798e-05	rs5112|rs73015024|rs7412
emb98	VLDL particle size	4	218	21	73.6031	6.20934e-07	2.44018e-05	rs12419692|rs5112|rs73015024|rs7412
emb99	VLDL particle size	3	218	6	307.802	6.71461e-07	2.62718e-05	rs5112|rs73015024|rs7412
emb92	triglyceride measurement, blood VLDL cholesterol amount	31	154	79	348.221	4.83861e-62	2.08912e-58	rs10455872|rs1168044|rs1260326|rs12740374|rs138458033|rs146534110|rs150664378|rs188247550|rs1883711|rs2070895|rs2498323|rs261290|rs2740488|rs28601761|rs328|rs3798220|rs429358|rs45611741|rs4921913|rs5112|rs563290|rs58542926|rs601338|rs6453131|rs6863148|rs73015024|rs7412|rs7970695|rs934197|rs9577924|rs964184
emb4	triglyceride measurement, blood VLDL cholesterol amount	3	154	44	32.4091	0.000146492	0.00296713	rs429358|rs7412|rs7741021
emb14	triglyceride measurement, blood VLDL cholesterol amount	8	154	19	329.179	4.73371e-17	8.925e-15	rs10455872|rs138458033|rs28601761|rs3798220|rs429358|rs5112|rs73015024|rs7412
emb79	triglyceride measurement, blood VLDL cholesterol amount	3	154	27	55.3869	3.32928e-05	0.000800214	rs429358|rs5112|rs7412
emb86	triglyceride measurement, blood VLDL cholesterol amount	3	154	13	132.816	3.33307e-06	0.00011077	rs12740374|rs73015024|rs7412
emb37	triglyceride measurement, blood VLDL cholesterol amount	11	154	38	190.058	7.37013e-21	2.26218e-18	rs10455872|rs12740374|rs138458033|rs3798220|rs429358|rs5112|rs563290|rs73015024|rs7412|rs934197|rs964184
emb7	triglyceride measurement, blood VLDL cholesterol amount	10	154	20	462.507	5.45092e-22	2.00297e-19	rs12740374|rs429358|rs5112|rs563290|rs58542926|rs73015024|rs7412|rs7741021|rs934197|rs964184
emb110	triglyceride measurement, blood VLDL cholesterol amount	4	154	38	52.3964	1.85265e-06	6.60347e-05	rs1736084|rs3748136|rs7012637|rs7821812
emb18	triglyceride measurement, blood VLDL cholesterol amount	3	154	15	110.626	5.28474e-06	0.000164036	rs10455872|rs3798220|rs73596816
emb39	triglyceride measurement, blood VLDL cholesterol amount	3	154	14	120.771	4.23493e-06	0.000135896	rs429358|rs5112|rs7412
emb64	triglyceride measurement, blood VLDL cholesterol amount	11	154	27	323.738	8.15912e-23	3.34971e-20	rs10455872|rs12740374|rs138458033|rs28601761|rs3798220|rs429358|rs5112|rs73015024|rs7412|rs7970695|rs934197
emb29	triglyceride measurement, blood VLDL cholesterol amount	11	154	20	570.499	1.06558e-24	5.66828e-22	rs10455872|rs1260326|rs12740374|rs138458033|rs28601761|rs3798220|rs429358|rs5112|rs73015024|rs7412|rs934197
emb111	triglyceride measurement, blood VLDL cholesterol amount	5	154	11	370.617	2.72415e-11	2.46234e-09	rs10455872|rs1260326|rs12740374|rs138458033|rs3798220
emb87	triglyceride measurement, blood VLDL cholesterol amount	3	154	4	1360	4.733e-08	2.42692e-06	rs10455872|rs138458033|rs3798220
emb12	triglyceride measurement, blood VLDL cholesterol amount	5	154	5		5.96231e-14	7.51616e-12	rs28601761|rs429358|rs5112|rs73015024|rs7412
emb17	triglyceride measurement, blood VLDL cholesterol amount	3	154	3		1.18525e-08	7.09934e-07	rs429358|rs5112|rs7412
emb20	triglyceride measurement, blood VLDL cholesterol amount	9	154	11	2162.25	7.62698e-23	3.16131e-20	rs10455872|rs12740374|rs138458033|rs28601761|rs3798220|rs429358|rs5112|rs73015024|rs7412
emb32	triglyceride measurement, blood VLDL cholesterol amount	4	154	5	1780.78	1.3312e-10	1.08788e-08	rs429358|rs5112|rs73015024|rs7412
emb33	triglyceride measurement, blood VLDL cholesterol amount	3	154	4	1360	4.733e-08	2.42692e-06	rs429358|rs5112|rs7412
emb50	triglyceride measurement, blood VLDL cholesterol amount	3	154	3		1.18525e-08	7.09934e-07	rs429358|rs5112|rs7412
emb98	triglyceride measurement, blood VLDL cholesterol amount	5	154	21	140.177	1.17785e-09	8.40578e-08	rs12419692|rs429358|rs5112|rs73015024|rs7412
emb99	triglyceride measurement, blood VLDL cholesterol amount	4	154	6	900.897	3.98647e-10	3.03741e-08	rs429358|rs5112|rs73015024|rs7412
emb92	total cholesterol measurement, blood VLDL cholesterol amount	38	154	79	528.184	1.68206e-80	8.71493e-76	rs10455872|rs11591147|rs1168044|rs12480916|rs1260326|rs12740374|rs146534110|rs17725246|rs188247550|rs1883711|rs2070895|rs2498323|rs261290|rs2618566|rs2740488|rs28601761|rs328|rs3798220|rs4240624|rs429358|rs4299376|rs45611741|rs4921913|rs5112|rs563290|rs576125|rs58542926|rs601338|rs6453131|rs6863148|rs693668|rs72658867|rs73015024|rs7412|rs7970695|rs934197|rs9577924|rs964184
emb4	total cholesterol measurement, blood VLDL cholesterol amount	3	154	44	32.4091	0.000146492	0.00296713	rs429358|rs7412|rs7741021
emb14	total cholesterol measurement, blood VLDL cholesterol amount	8	154	19	329.179	4.73371e-17	8.925e-15	rs10455872|rs28601761|rs3798220|rs429358|rs5112|rs576125|rs73015024|rs7412
emb79	total cholesterol measurement, blood VLDL cholesterol amount	4	154	27	77.466	4.49223e-07	1.81948e-05	rs429358|rs5112|rs576125|rs7412
emb86	total cholesterol measurement, blood VLDL cholesterol amount	3	154	13	132.816	3.33307e-06	0.00011077	rs12740374|rs73015024|rs7412
emb37	total cholesterol measurement, blood VLDL cholesterol amount	10	154	38	165.545	1.34655e-18	3.05189e-16	rs10455872|rs12740374|rs3798220|rs429358|rs5112|rs563290|rs73015024|rs7412|rs934197|rs964184
emb7	total cholesterol measurement, blood VLDL cholesterol amount	11	154	20	570.499	1.06558e-24	5.66828e-22	rs12740374|rs3184504|rs429358|rs5112|rs563290|rs58542926|rs73015024|rs7412|rs7741021|rs934197|rs964184
emb110	total cholesterol measurement, blood VLDL cholesterol amount	4	154	38	52.3964	1.85265e-06	6.60347e-05	rs1736084|rs3748136|rs4240624|rs7821812
emb18	total cholesterol measurement, blood VLDL cholesterol amount	3	154	15	110.626	5.28474e-06	0.000164036	rs10455872|rs3798220|rs6919346
emb39	total cholesterol measurement, blood VLDL cholesterol amount	3	154	14	120.771	4.23493e-06	0.000135896	rs429358|rs5112|rs7412
emb115	total cholesterol measurement, blood VLDL cholesterol amount	3	154	4	1360	4.733e-08	2.42692e-06	rs11887534|rs3184504|rs4299376
emb64	total cholesterol measurement, blood VLDL cholesterol amount	14	154	27	512.088	1.19708e-30	1.05122e-27	rs10455872|rs11591147|rs11887534|rs12740374|rs28601761|rs3184504|rs3798220|rs429358|rs4299376|rs5112|rs73015024|rs7412|rs7970695|rs934197
emb29	total cholesterol measurement, blood VLDL cholesterol amount	12	154	20	718.285	1.70667e-27	1.21797e-24	rs10455872|rs11887534|rs1260326|rs12740374|rs28601761|rs3798220|rs429358|rs4299376|rs5112|rs73015024|rs7412|rs934197
emb111	total cholesterol measurement, blood VLDL cholesterol amount	6	154	11	539.494	6.05914e-14	7.6308e-12	rs10455872|rs11887534|rs1260326|rs12740374|rs3798220|rs4299376
emb12	total cholesterol measurement, blood VLDL cholesterol amount	5	154	5		5.96231e-14	7.51616e-12	rs28601761|rs429358|rs5112|rs73015024|rs7412
emb17	total cholesterol measurement, blood VLDL cholesterol amount	3	154	3		1.18525e-08	7.09934e-07	rs429358|rs5112|rs7412
emb20	total cholesterol measurement, blood VLDL cholesterol amount	8	154	11	1204.08	1.04953e-19	2.82332e-17	rs10455872|rs12740374|rs28601761|rs3798220|rs429358|rs5112|rs73015024|rs7412
emb32	total cholesterol measurement, blood VLDL cholesterol amount	5	154	5		5.96231e-14	7.51616e-12	rs429358|rs5112|rs60049679|rs73015024|rs7412
emb33	total cholesterol measurement, blood VLDL cholesterol amount	3	154	4	1360	4.733e-08	2.42692e-06	rs429358|rs5112|rs7412
emb50	total cholesterol measurement, blood VLDL cholesterol amount	3	154	3		1.18525e-08	7.09934e-07	rs429358|rs5112|rs7412
emb98	total cholesterol measurement, blood VLDL cholesterol amount	5	154	21	140.177	1.17785e-09	8.40578e-08	rs12419692|rs429358|rs5112|rs73015024|rs7412
emb99	total cholesterol measurement, blood VLDL cholesterol amount	4	154	6	900.897	3.98647e-10	3.03741e-08	rs429358|rs5112|rs73015024|rs7412
emb25	total cholesterol measurement, blood VLDL cholesterol amount	3	154	5	667.922	1.18125e-07	5.52965e-06	rs563290|rs74629722|rs934197
emb81	total cholesterol measurement, blood VLDL cholesterol amount	3	154	5	667.922	1.18125e-07	5.52965e-06	rs11887534|rs1260326|rs4299376
emb92	blood VLDL cholesterol amount	41	226	79	387.98	4.08913e-81	2.64828e-76	rs10455872|rs10846744|rs11591147|rs1168044|rs12480916|rs1260326|rs12740374|rs138458033|rs146534110|rs17725246|rs188247550|rs1883711|rs2070895|rs2498323|rs261290|rs2618566|rs2740488|rs28601761|rs2891168|rs328|rs3798164|rs3798220|rs4240624|rs429358|rs4299376|rs45611741|rs4921913|rs5112|rs563290|rs576125|rs58542926|rs601338|rs6453131|rs6863148|rs72658867|rs73015024|rs7412|rs7970695|rs934197|rs9577924|rs964184
emb4	blood VLDL cholesterol amount	5	226	44	38.7565	4.04415e-07	1.65717e-05	rs12509595|rs13210511|rs429358|rs7412|rs7741021
emb14	blood VLDL cholesterol amount	10	226	19	342.11	1.38111e-20	4.15063e-18	rs10455872|rs138458033|rs28601761|rs2891168|rs3798220|rs429358|rs5112|rs576125|rs73015024|rs7412
emb79	blood VLDL cholesterol amount	4	226	27	52.3028	2.06869e-06	7.28828e-05	rs429358|rs5112|rs576125|rs7412
emb86	blood VLDL cholesterol amount	3	226	13	90.0301	1.05155e-05	0.000296001	rs12740374|rs73015024|rs7412
emb37	blood VLDL cholesterol amount	12	226	38	143.995	3.97104e-21	1.26534e-18	rs10455872|rs12740374|rs138458033|rs3798220|rs429358|rs5112|rs563290|rs62262510|rs73015024|rs7412|rs934197|rs964184
emb7	blood VLDL cholesterol amount	12	226	20	467.649	1.9483e-25	1.15037e-22	rs12740374|rs13210511|rs3184504|rs429358|rs5112|rs563290|rs58542926|rs73015024|rs7412|rs7741021|rs934197|rs964184
emb110	blood VLDL cholesterol amount	5	226	38	45.7963	1.90017e-07	8.45211e-06	rs1736084|rs3748136|rs4240624|rs62262510|rs7821812
emb18	blood VLDL cholesterol amount	6	226	15	202.123	6.66136e-12	6.5991e-10	rs10455872|rs2891168|rs3798220|rs62262510|rs6919346|rs73596816
emb39	blood VLDL cholesterol amount	4	226	14	119.907	1.22122e-07	5.69511e-06	rs429358|rs5112|rs62262510|rs7412
emb115	blood VLDL cholesterol amount	3	226	4	907.795	1.50408e-07	6.86711e-06	rs11887534|rs3184504|rs4299376
emb64	blood VLDL cholesterol amount	15	226	27	397.024	8.50173e-31	7.54255e-28	rs10455872|rs11591147|rs11887534|rs12740374|rs138458033|rs28601761|rs3184504|rs3798220|rs429358|rs4299376|rs5112|rs73015024|rs7412|rs7970695|rs934197
emb29	blood VLDL cholesterol amount	13	226	20	585.387	3.83538e-28	2.88831e-25	rs10455872|rs11887534|rs1260326|rs12740374|rs138458033|rs28601761|rs3798220|rs429358|rs4299376|rs5112|rs73015024|rs7412|rs934197
emb111	blood VLDL cholesterol amount	8	226	11	801.498	2.38954e-18	5.24858e-16	rs10455872|rs11887534|rs1260326|rs12740374|rs138458033|rs2891168|rs3798220|rs4299376
emb87	blood VLDL cholesterol amount	4	226	4		1.25275e-10	1.03026e-08	rs10455872|rs138458033|rs2891168|rs3798220
emb12	blood VLDL cholesterol amount	5	226	5		4.14464e-13	4.7741e-11	rs28601761|rs429358|rs5112|rs73015024|rs7412
emb17	blood VLDL cholesterol amount	3	226	3		3.76959e-08	1.98563e-06	rs429358|rs5112|rs7412
emb20	blood VLDL cholesterol amount	9	226	11	1402.29	2.59527e-21	8.51038e-19	rs10455872|rs12740374|rs138458033|rs28601761|rs3798220|rs429358|rs5112|rs73015024|rs7412
emb32	blood VLDL cholesterol amount	4	226	5	1202.18	6.24715e-10	4.62918e-08	rs429358|rs5112|rs73015024|rs7412
emb33	blood VLDL cholesterol amount	3	226	4	907.795	1.50408e-07	6.86711e-06	rs429358|rs5112|rs7412
emb50	blood VLDL cholesterol amount	3	226	3		3.76959e-08	1.98563e-06	rs429358|rs5112|rs7412
emb98	blood VLDL cholesterol amount	6	226	21	121.048	7.10135e-11	6.06344e-09	rs12419692|rs35902944|rs429358|rs5112|rs73015024|rs7412
emb99	blood VLDL cholesterol amount	5	226	6	1517.31	2.47996e-12	2.59995e-10	rs429358|rs5112|rs62119267|rs73015024|rs7412
emb25	blood VLDL cholesterol amount	3	226	5	451.592	3.75082e-07	1.54848e-05	rs563290|rs74629722|rs934197
emb81	blood VLDL cholesterol amount	3	226	5	451.592	3.75082e-07	1.54848e-05	rs11887534|rs1260326|rs4299376
emb92	lipid measurement, lipoprotein measurement	30	69	79	1033.99	7.17435e-72	9.78188e-68	rs11591147|rs1168044|rs12480916|rs1260326|rs12740374|rs188247550|rs1883711|rs2070895|rs2498323|rs261290|rs2740488|rs28601761|rs3798220|rs4240624|rs429358|rs4299376|rs45611741|rs563290|rs576125|rs58542926|rs601338|rs6453131|rs6863148|rs72658867|rs73015024|rs7412|rs7970695|rs934197|rs9577924|rs964184
emb14	lipid measurement, lipoprotein measurement	6	69	19	489.345	2.53848e-14	3.37755e-12	rs28601761|rs3798220|rs429358|rs576125|rs73015024|rs7412
emb79	lipid measurement, lipoprotein measurement	3	69	27	126.72	2.98968e-06	0.00010099	rs429358|rs576125|rs7412
emb86	lipid measurement, lipoprotein measurement	3	69	13	302.578	2.95358e-07	1.25351e-05	rs12740374|rs73015024|rs7412
emb37	lipid measurement, lipoprotein measurement	8	69	38	290.794	3.91517e-17	7.47971e-15	rs12740374|rs3798220|rs429358|rs563290|rs73015024|rs7412|rs934197|rs964184
emb7	lipid measurement, lipoprotein measurement	9	69	20	929.952	1.24145e-22	4.97073e-20	rs12740374|rs3184504|rs429358|rs563290|rs58542926|rs73015024|rs7412|rs934197|rs964184
emb64	lipid measurement, lipoprotein measurement	11	69	27	796.156	7.54895e-27	5.13281e-24	rs11591147|rs12740374|rs28601761|rs3184504|rs3798220|rs429358|rs4299376|rs73015024|rs7412|rs7970695|rs934197
emb29	lipid measurement, lipoprotein measurement	9	69	20	929.952	1.24145e-22	4.97073e-20	rs1260326|rs12740374|rs28601761|rs3798220|rs429358|rs4299376|rs73015024|rs7412|rs934197
emb111	lipid measurement, lipoprotein measurement	4	69	11	578.451	3.35856e-10	2.59254e-08	rs1260326|rs12740374|rs3798220|rs4299376
emb12	lipid measurement, lipoprotein measurement	4	69	5	4137.43	5.11245e-12	5.14734e-10	rs28601761|rs429358|rs73015024|rs7412
emb20	lipid measurement, lipoprotein measurement	6	69	11	1295.14	4.35042e-16	7.1465e-14	rs12740374|rs28601761|rs3798220|rs429358|rs73015024|rs7412
emb32	lipid measurement, lipoprotein measurement	3	69	5	1501.74	1.03884e-08	6.28448e-07	rs429358|rs73015024|rs7412
emb98	lipid measurement, lipoprotein measurement	5	69	21	326.217	1.99158e-11	1.83867e-09	rs12419692|rs429358|rs609280|rs73015024|rs7412
emb99	lipid measurement, lipoprotein measurement	3	69	6	1022.95	2.07614e-08	1.16465e-06	rs429358|rs73015024|rs7412
emb92	total cholesterol measurement, blood VLDL cholesterol amount, chylomicron amount	27	84	79	602.106	3.8196e-60	1.37429e-56	rs10455872|rs11591147|rs1168044|rs1260326|rs12721030|rs138458033|rs146534110|rs17725246|rs188247550|rs1883711|rs2070895|rs2498323|rs2740488|rs28601761|rs328|rs3798220|rs429358|rs45611741|rs4921913|rs58542926|rs6453131|rs6863148|rs73015024|rs7412|rs934197|rs9577924|rs964184
emb4	total cholesterol measurement, blood VLDL cholesterol amount, chylomicron amount	3	84	44	60.4616	2.41453e-05	0.000603531	rs429358|rs7412|rs7741021
emb14	total cholesterol measurement, blood VLDL cholesterol amount, chylomicron amount	7	84	19	509.981	1.85529e-16	3.17662e-14	rs10455872|rs138458033|rs28601761|rs3798220|rs429358|rs73015024|rs7412
emb37	total cholesterol measurement, blood VLDL cholesterol amount, chylomicron amount	9	84	38	278.253	7.66924e-19	1.8144e-16	rs10455872|rs12721030|rs138458033|rs3798220|rs429358|rs73015024|rs7412|rs934197|rs964184
emb7	total cholesterol measurement, blood VLDL cholesterol amount, chylomicron amount	8	84	20	581.154	5.32253e-19	1.29712e-16	rs12721030|rs429358|rs58542926|rs73015024|rs7412|rs7741021|rs934197|rs964184
emb110	total cholesterol measurement, blood VLDL cholesterol amount, chylomicron amount	3	84	38	70.7961	1.54634e-05	0.000409016	rs1736084|rs3748136|rs7821812
emb64	total cholesterol measurement, blood VLDL cholesterol amount, chylomicron amount	10	84	27	529.307	4.49077e-23	1.91028e-20	rs10455872|rs11591147|rs11887534|rs138458033|rs28601761|rs3798220|rs429358|rs73015024|rs7412|rs934197
emb29	total cholesterol measurement, blood VLDL cholesterol amount, chylomicron amount	10	84	20	908.922	9.90416e-25	5.29017e-22	rs10455872|rs11887534|rs1260326|rs138458033|rs28601761|rs3798220|rs429358|rs73015024|rs7412|rs934197
emb111	total cholesterol measurement, blood VLDL cholesterol amount, chylomicron amount	5	84	11	696.577	1.25061e-12	1.36297e-10	rs10455872|rs11887534|rs1260326|rs138458033|rs3798220
emb87	total cholesterol measurement, blood VLDL cholesterol amount, chylomicron amount	3	84	4	2474.56	7.56123e-09	4.70748e-07	rs10455872|rs138458033|rs3798220
emb12	total cholesterol measurement, blood VLDL cholesterol amount, chylomicron amount	4	84	5	3350.97	1.14086e-11	1.09478e-09	rs28601761|rs429358|rs73015024|rs7412
emb20	total cholesterol measurement, blood VLDL cholesterol amount, chylomicron amount	7	84	11	1555.01	1.22487e-18	2.79567e-16	rs10455872|rs138458033|rs28601761|rs3798220|rs429358|rs73015024|rs7412
emb32	total cholesterol measurement, blood VLDL cholesterol amount, chylomicron amount	3	84	5	1190.2	1.8886e-08	1.07081e-06	rs429358|rs73015024|rs7412
emb98	total cholesterol measurement, blood VLDL cholesterol amount, chylomicron amount	3	84	21	137.15	2.47571e-06	8.57302e-05	rs429358|rs73015024|rs7412
emb99	total cholesterol measurement, blood VLDL cholesterol amount, chylomicron amount	3	84	6	817.624	3.77377e-08	1.98663e-06	rs429358|rs73015024|rs7412
emb58	free cholesterol measurement, high density lipoprotein cholesterol measurement	3	179	16	87.5879	1.01878e-05	0.000288155	rs34473775|rs73015024|rs7412
emb92	free cholesterol measurement, high density lipoprotein cholesterol measurement	27	179	79	228.816	3.70226e-50	6.66036e-47	rs11591147|rs1168044|rs12480916|rs1260326|rs12721030|rs12740374|rs2070895|rs2498323|rs261290|rs2618566|rs2740488|rs28601761|rs328|rs4240624|rs429358|rs45611741|rs4921913|rs563290|rs576125|rs58542926|rs601338|rs6453131|rs73015024|rs7412|rs7970695|rs934197|rs964184
emb4	free cholesterol measurement, high density lipoprotein cholesterol measurement	4	179	44	38.2031	6.11353e-06	0.000185516	rs34473775|rs429358|rs7412|rs7741021
emb14	free cholesterol measurement, high density lipoprotein cholesterol measurement	5	179	19	137.156	1.44027e-09	1.01582e-07	rs28601761|rs429358|rs576125|rs73015024|rs7412
emb79	free cholesterol measurement, high density lipoprotein cholesterol measurement	4	179	27	66.4358	8.18861e-07	3.14548e-05	rs34473775|rs429358|rs576125|rs7412
emb86	free cholesterol measurement, high density lipoprotein cholesterol measurement	3	179	13	113.812	5.23384e-06	0.000162534	rs12740374|rs73015024|rs7412
emb37	free cholesterol measurement, high density lipoprotein cholesterol measurement	9	179	38	121.993	8.50797e-16	1.34557e-13	rs12721030|rs12740374|rs429358|rs563290|rs6567160|rs73015024|rs7412|rs934197|rs964184
emb7	free cholesterol measurement, high density lipoprotein cholesterol measurement	11	179	20	480.477	5.85503e-24	2.79849e-21	rs12721030|rs12740374|rs3184504|rs429358|rs563290|rs58542926|rs73015024|rs7412|rs7741021|rs934197|rs964184
emb110	free cholesterol measurement, high density lipoprotein cholesterol measurement	6	179	38	72.3497	8.51529e-10	6.19819e-08	rs13277113|rs1736084|rs3748136|rs4240624|rs6567160|rs7012637
emb64	free cholesterol measurement, high density lipoprotein cholesterol measurement	11	179	27	272.68	4.47244e-22	1.66467e-19	rs11591147|rs11887534|rs12740374|rs28601761|rs3184504|rs34473775|rs429358|rs73015024|rs7412|rs7970695|rs934197
emb29	free cholesterol measurement, high density lipoprotein cholesterol measurement	9	179	20	319.736	9.1339e-19	2.1317e-16	rs11887534|rs1260326|rs12740374|rs28601761|rs34473775|rs429358|rs73015024|rs7412|rs934197
emb111	free cholesterol measurement, high density lipoprotein cholesterol measurement	3	179	11	142.378	3.03142e-06	0.000102147	rs11887534|rs1260326|rs12740374
emb12	free cholesterol measurement, high density lipoprotein cholesterol measurement	4	179	5	1525.84	2.44254e-10	1.92854e-08	rs28601761|rs429358|rs73015024|rs7412
emb20	free cholesterol measurement, high density lipoprotein cholesterol measurement	5	179	11	318.475	5.82228e-11	5.01428e-09	rs12740374|rs28601761|rs429358|rs73015024|rs7412
emb32	free cholesterol measurement, high density lipoprotein cholesterol measurement	3	179	5	561.898	1.85905e-07	8.30627e-06	rs429358|rs73015024|rs7412
emb98	free cholesterol measurement, high density lipoprotein cholesterol measurement	5	179	21	119.891	2.5096e-09	1.71086e-07	rs12419692|rs429358|rs609280|rs73015024|rs7412
emb99	free cholesterol measurement, high density lipoprotein cholesterol measurement	3	179	6	376.594	3.71079e-07	1.53391e-05	rs429358|rs73015024|rs7412
emb28	free cholesterol measurement, high density lipoprotein cholesterol measurement	3	179	6	376.594	3.71079e-07	1.53391e-05	rs12419692|rs609280|rs75393320
emb58	linoleic acid measurement	3	141	16	111.743	4.98419e-06	0.000156129	rs34473775|rs73015024|rs7412
emb92	linoleic acid measurement	35	141	79	499.695	5.88684e-74	9.53137e-70	rs10455872|rs11591147|rs1168044|rs12480916|rs1260326|rs12740374|rs146534110|rs17725246|rs1883711|rs2070895|rs2498323|rs261290|rs2618566|rs2740488|rs28601761|rs2891168|rs328|rs35186251|rs3798220|rs4240624|rs429358|rs4299376|rs45611741|rs4921913|rs576125|rs58542926|rs601338|rs6453131|rs6863148|rs73015024|rs7412|rs7970695|rs934197|rs9577924|rs964184
emb4	linoleic acid measurement	5	141	44	63.0431	3.87679e-08	2.03424e-06	rs12509595|rs13210511|rs34473775|rs429358|rs7412
emb14	linoleic acid measurement	8	141	19	362.672	2.30184e-17	4.54155e-15	rs10455872|rs28601761|rs2891168|rs3798220|rs429358|rs576125|rs73015024|rs7412
emb52	linoleic acid measurement	3	141	17	103.779	6.04291e-06	0.000183782	rs11887534|rs34473775|rs4299376
emb79	linoleic acid measurement	4	141	27	84.901	3.1566e-07	1.329e-05	rs34473775|rs429358|rs576125|rs7412
emb86	linoleic acid measurement	3	141	13	145.62	2.5573e-06	8.82371e-05	rs12740374|rs73015024|rs7412
emb37	linoleic acid measurement	10	141	38	181.951	5.44654e-19	1.3236e-16	rs10455872|rs11130213|rs12740374|rs35186251|rs3798220|rs429358|rs73015024|rs7412|rs934197|rs964184
emb7	linoleic acid measurement	10	141	20	510.924	2.19781e-22	8.42243e-20	rs12740374|rs13210511|rs3184504|rs35186251|rs429358|rs58542926|rs73015024|rs7412|rs934197|rs964184
emb110	linoleic acid measurement	4	141	38	57.4489	1.30404e-06	4.80401e-05	rs11130213|rs1736084|rs3748136|rs4240624
emb18	linoleic acid measurement	6	141	15	326.462	3.80826e-13	4.40032e-11	rs10455872|rs11130213|rs2891168|rs3798220|rs6919346|rs6926458
emb39	linoleic acid measurement	3	141	14	132.136	3.24973e-06	0.000108418	rs11130213|rs429358|rs7412
emb115	linoleic acid measurement	3	141	4	1495.87	3.62666e-08	1.9201e-06	rs11887534|rs3184504|rs4299376
emb64	linoleic acid measurement	14	141	27	556.596	3.2939e-31	3.00459e-28	rs10455872|rs11591147|rs11887534|rs12740374|rs28601761|rs3184504|rs34473775|rs3798220|rs429358|rs4299376|rs73015024|rs7412|rs7970695|rs934197
emb29	linoleic acid measurement	12	141	20	765.22	5.68909e-28	4.19884e-25	rs10455872|rs11887534|rs1260326|rs12740374|rs28601761|rs34473775|rs3798220|rs429358|rs4299376|rs73015024|rs7412|rs934197
emb111	linoleic acid measurement	7	141	11	887.619	5.09521e-17	9.50283e-15	rs10455872|rs11887534|rs1260326|rs12740374|rs2891168|rs3798220|rs4299376
emb87	linoleic acid measurement	3	141	4	1495.87	3.62666e-08	1.9201e-06	rs10455872|rs2891168|rs3798220
emb12	linoleic acid measurement	4	141	5	1950.25	9.32224e-11	7.80537e-09	rs28601761|rs429358|rs73015024|rs7412
emb20	linoleic acid measurement	7	141	11	887.619	5.09521e-17	9.50283e-15	rs10455872|rs12740374|rs28601761|rs3798220|rs429358|rs73015024|rs7412
emb32	linoleic acid measurement	3	141	5	738.654	9.05266e-08	4.35564e-06	rs429358|rs73015024|rs7412
emb98	linoleic acid measurement	5	141	21	153.071	7.55182e-10	5.5264e-08	rs12419692|rs429358|rs609280|rs73015024|rs7412
emb99	linoleic acid measurement	3	141	6	486.219	1.80774e-07	8.09822e-06	rs429358|rs73015024|rs7412
emb28	linoleic acid measurement	3	141	6	486.219	1.80774e-07	8.09822e-06	rs12419692|rs2306029|rs609280
emb81	linoleic acid measurement	3	141	5	738.654	9.05266e-08	4.35564e-06	rs11887534|rs1260326|rs4299376
emb92	triglyceride:HDL cholesterol ratio	28	367	79	107.608	2.36332e-43	3.01592e-40	rs10455872|rs10846744|rs1168044|rs1260326|rs12740374|rs188247550|rs1883711|rs2498323|rs261290|rs2740488|rs28601761|rs328|rs35186251|rs3798220|rs4240624|rs45611741|rs4921913|rs5112|rs533617|rs576125|rs58542926|rs601338|rs6863148|rs7012891|rs7412|rs934197|rs9577924|rs964184
emb4	triglyceride:HDL cholesterol ratio	5	367	44	23.5995	4.33934e-06	0.00013885	rs11655704|rs1275988|rs34473775|rs7412|rs7741021
emb14	triglyceride:HDL cholesterol ratio	7	367	19	107.855	6.58154e-12	6.52252e-10	rs10455872|rs28601761|rs3798220|rs5112|rs576125|rs7012891|rs7412
emb79	triglyceride:HDL cholesterol ratio	4	367	27	31.9536	1.39829e-05	0.00037717	rs34473775|rs5112|rs576125|rs7412
emb86	triglyceride:HDL cholesterol ratio	3	367	13	54.9447	4.4553e-05	0.00103457	rs11655704|rs12740374|rs7412
emb37	triglyceride:HDL cholesterol ratio	11	367	38	76.2874	1.1882e-16	2.08985e-14	rs10455872|rs11130213|rs12232410|rs12740374|rs35186251|rs3798220|rs5112|rs6567160|rs7412|rs934197|rs964184
emb7	triglyceride:HDL cholesterol ratio	9	367	20	151.966	6.31995e-16	1.01313e-13	rs12740374|rs3184504|rs35186251|rs5112|rs58542926|rs7412|rs7741021|rs934197|rs964184
emb1	triglyceride:HDL cholesterol ratio	3	367	10	78.5075	1.89231e-05	0.000488884	rs11130213|rs7412|rs7481311
emb110	triglyceride:HDL cholesterol ratio	5	367	38	27.9213	2.06033e-06	7.26473e-05	rs11130213|rs4240624|rs6567160|rs7012637|rs7821812
emb18	triglyceride:HDL cholesterol ratio	3	367	15	45.8122	7.03057e-05	0.0015519	rs10455872|rs11130213|rs3798220
emb39	triglyceride:HDL cholesterol ratio	3	367	14	50.0244	5.64737e-05	0.00127906	rs11130213|rs5112|rs7412
emb64	triglyceride:HDL cholesterol ratio	9	367	27	93.0761	1.70514e-14	2.32733e-12	rs10455872|rs12740374|rs28601761|rs3184504|rs34473775|rs3798220|rs5112|rs7412|rs934197
emb29	triglyceride:HDL cholesterol ratio	9	367	20	151.966	6.31995e-16	1.01313e-13	rs10455872|rs1260326|rs12740374|rs28601761|rs34473775|rs3798220|rs5112|rs7412|rs934197
emb111	triglyceride:HDL cholesterol ratio	4	367	11	104.872	2.81771e-07	1.20136e-05	rs10455872|rs1260326|rs12740374|rs3798220
emb12	triglyceride:HDL cholesterol ratio	3	367	5	273.049	1.60936e-06	5.81634e-05	rs28601761|rs5112|rs7412
emb20	triglyceride:HDL cholesterol ratio	7	367	11	323.35	4.47565e-14	5.7455e-12	rs10455872|rs12740374|rs28601761|rs3798220|rs5112|rs7012891|rs7412
emb32	triglyceride:HDL cholesterol ratio	3	367	5	273.049	1.60936e-06	5.81634e-05	rs5112|rs60049679|rs7412
emb98	triglyceride:HDL cholesterol ratio	3	367	21	30.5436	0.000200562	0.00392423	rs12419692|rs5112|rs7412
emb92	lipid measurement, blood VLDL cholesterol amount	36	148	79	492.825	8.36835e-76	1.80656e-71	rs10455872|rs11591147|rs1168044|rs12480916|rs1260326|rs12740374|rs138458033|rs146534110|rs150664378|rs17725246|rs188247550|rs1883711|rs2070895|rs2498323|rs261290|rs28601761|rs328|rs3798220|rs429358|rs4299376|rs45611741|rs4921913|rs5112|rs563290|rs576125|rs58542926|rs601338|rs6453131|rs6863148|rs72658867|rs73015024|rs7412|rs7970695|rs934197|rs9577924|rs964184
emb4	lipid measurement, blood VLDL cholesterol amount	3	148	44	33.7463	0.000130281	0.00267539	rs429358|rs7412|rs7741021
emb14	lipid measurement, blood VLDL cholesterol amount	9	148	19	430.939	8.74051e-20	2.38095e-17	rs10455872|rs138458033|rs28601761|rs3798220|rs429358|rs5112|rs576125|rs73015024|rs7412
emb79	lipid measurement, blood VLDL cholesterol amount	4	148	27	80.8252	3.83216e-07	1.57804e-05	rs429358|rs5112|rs576125|rs7412
emb86	lipid measurement, blood VLDL cholesterol amount	3	148	13	138.308	2.95809e-06	0.000100007	rs12740374|rs73015024|rs7412
emb37	lipid measurement, blood VLDL cholesterol amount	11	148	38	197.762	4.69887e-21	1.47906e-18	rs10455872|rs12740374|rs138458033|rs3798220|rs429358|rs5112|rs563290|rs73015024|rs7412|rs934197|rs964184
emb7	lipid measurement, blood VLDL cholesterol amount	10	148	20	486.243	3.62128e-22	1.35958e-19	rs12740374|rs429358|rs5112|rs563290|rs58542926|rs73015024|rs7412|rs7741021|rs934197|rs964184
emb110	lipid measurement, blood VLDL cholesterol amount	3	148	38	39.5523	8.37933e-05	0.00181559	rs1736084|rs3748136|rs7821812
emb18	lipid measurement, blood VLDL cholesterol amount	3	148	15	115.2	4.69083e-06	0.000148157	rs10455872|rs3798220|rs73596816
emb39	lipid measurement, blood VLDL cholesterol amount	3	148	14	125.764	3.75875e-06	0.000122852	rs429358|rs5112|rs7412
emb64	lipid measurement, blood VLDL cholesterol amount	14	148	27	538.892	6.69732e-31	6.06637e-28	rs10455872|rs11591147|rs11887534|rs12740374|rs138458033|rs28601761|rs3798220|rs429358|rs4299376|rs5112|rs73015024|rs7412|rs7970695|rs934197
emb29	lipid measurement, blood VLDL cholesterol amount	13	148	20	930.28	1.30079e-30	1.13844e-27	rs10455872|rs11887534|rs1260326|rs12740374|rs138458033|rs28601761|rs3798220|rs429358|rs4299376|rs5112|rs73015024|rs7412|rs934197
emb111	lipid measurement, blood VLDL cholesterol amount	7	148	11	838.578	7.20204e-17	1.31205e-14	rs10455872|rs11887534|rs1260326|rs12740374|rs138458033|rs3798220|rs4299376
emb87	lipid measurement, blood VLDL cholesterol amount	3	148	4	1419.43	4.198e-08	2.17852e-06	rs10455872|rs138458033|rs3798220
emb12	lipid measurement, blood VLDL cholesterol amount	5	148	5		4.87475e-14	6.24856e-12	rs28601761|rs429358|rs5112|rs73015024|rs7412
emb17	lipid measurement, blood VLDL cholesterol amount	3	148	3		1.0512e-08	6.34336e-07	rs429358|rs5112|rs7412
emb20	lipid measurement, blood VLDL cholesterol amount	9	148	11	2259.23	5.2822e-23	2.22864e-20	rs10455872|rs12740374|rs138458033|rs28601761|rs3798220|rs429358|rs5112|rs73015024|rs7412
emb32	lipid measurement, blood VLDL cholesterol amount	4	148	5	1855.18	1.13382e-10	9.41719e-09	rs429358|rs5112|rs73015024|rs7412
emb33	lipid measurement, blood VLDL cholesterol amount	3	148	4	1419.43	4.198e-08	2.17852e-06	rs429358|rs5112|rs7412
emb50	lipid measurement, blood VLDL cholesterol amount	3	148	3		1.0512e-08	6.34336e-07	rs429358|rs5112|rs7412
emb98	lipid measurement, blood VLDL cholesterol amount	4	148	21	109.181	1.32039e-07	6.1159e-06	rs429358|rs5112|rs73015024|rs7412
emb99	lipid measurement, blood VLDL cholesterol amount	4	148	6	940.064	3.39561e-10	2.6188e-08	rs429358|rs5112|rs73015024|rs7412
emb81	lipid measurement, blood VLDL cholesterol amount	3	148	5	698.661	1.0478e-07	4.96685e-06	rs11887534|rs1260326|rs4299376
emb92	free cholesterol measurement, blood VLDL cholesterol amount, chylomicron amount	22	82	79	433.326	6.945e-47	1.01647e-43	rs10455872|rs1168044|rs1260326|rs12721030|rs138458033|rs146534110|rs1883711|rs2498323|rs2740488|rs28601761|rs328|rs3798220|rs429358|rs45611741|rs4921913|rs58542926|rs6863148|rs73015024|rs7412|rs934197|rs9577924|rs964184
emb4	free cholesterol measurement, blood VLDL cholesterol amount, chylomicron amount	3	82	44	61.9907	2.2462e-05	0.000567588	rs429358|rs7412|rs7741021
emb14	free cholesterol measurement, blood VLDL cholesterol amount, chylomicron amount	7	82	19	520.099	1.55774e-16	2.70833e-14	rs10455872|rs138458033|rs28601761|rs3798220|rs429358|rs73015024|rs7412
emb37	free cholesterol measurement, blood VLDL cholesterol amount, chylomicron amount	9	82	38	281.639	6.10979e-19	1.46418e-16	rs10455872|rs12721030|rs138458033|rs3798220|rs429358|rs73015024|rs7412|rs934197|rs964184
emb7	free cholesterol measurement, blood VLDL cholesterol amount, chylomicron amount	8	82	20	595.141	4.35285e-19	1.08011e-16	rs12721030|rs429358|rs58542926|rs73015024|rs7412|rs7741021|rs934197|rs964184
emb110	free cholesterol measurement, blood VLDL cholesterol amount, chylomicron amount	3	82	38	72.4878	1.43835e-05	0.000385131	rs1736084|rs3748136|rs7821812
emb64	free cholesterol measurement, blood VLDL cholesterol amount, chylomicron amount	8	82	27	379.564	7.6189e-18	1.57772e-15	rs10455872|rs138458033|rs28601761|rs3798220|rs429358|rs73015024|rs7412|rs934197
emb29	free cholesterol measurement, blood VLDL cholesterol amount, chylomicron amount	9	82	20	741.634	6.40726e-22	2.3411e-19	rs10455872|rs1260326|rs138458033|rs28601761|rs3798220|rs429358|rs73015024|rs7412|rs934197
emb111	free cholesterol measurement, blood VLDL cholesterol amount, chylomicron amount	4	82	11	495.263	6.78767e-10	5.0068e-08	rs10455872|rs1260326|rs138458033|rs3798220
emb87	free cholesterol measurement, blood VLDL cholesterol amount, chylomicron amount	3	82	4	2537.5	7.02781e-09	4.41036e-07	rs10455872|rs138458033|rs3798220
emb12	free cholesterol measurement, blood VLDL cholesterol amount, chylomicron amount	4	82	5	3437.94	1.03419e-11	9.99305e-10	rs28601761|rs429358|rs73015024|rs7412
emb20	free cholesterol measurement, blood VLDL cholesterol amount, chylomicron amount	7	82	11	1602.68	1.02821e-18	2.38677e-16	rs10455872|rs138458033|rs28601761|rs3798220|rs429358|rs73015024|rs7412
emb32	free cholesterol measurement, blood VLDL cholesterol amount, chylomicron amount	3	82	5	1230.68	1.7554e-08	1.00452e-06	rs429358|rs73015024|rs7412
emb98	free cholesterol measurement, blood VLDL cholesterol amount, chylomicron amount	3	82	21	140.861	2.30193e-06	8.02705e-05	rs429358|rs73015024|rs7412
emb99	free cholesterol measurement, blood VLDL cholesterol amount, chylomicron amount	3	82	6	838.917	3.5077e-08	1.86743e-06	rs429358|rs73015024|rs7412
emb92	cholesteryl ester measurement, blood VLDL cholesterol amount, chylomicron amount	29	86	79	674.638	2.02987e-65	1.19511e-61	rs10455872|rs11591147|rs1168044|rs1260326|rs12721030|rs12740374|rs138458033|rs146534110|rs17725246|rs188247550|rs1883711|rs2070895|rs2498323|rs2740488|rs28601761|rs328|rs3798220|rs429358|rs45611741|rs4921913|rs58542926|rs601338|rs6453131|rs6863148|rs73015024|rs7412|rs934197|rs9577924|rs964184
emb4	cholesteryl ester measurement, blood VLDL cholesterol amount, chylomicron amount	3	86	44	59.0071	2.59096e-05	0.000641503	rs429358|rs7412|rs7741021
emb14	cholesteryl ester measurement, blood VLDL cholesterol amount, chylomicron amount	7	86	19	499.657	2.20024e-16	3.73762e-14	rs10455872|rs138458033|rs28601761|rs3798220|rs429358|rs73015024|rs7412
emb86	cholesteryl ester measurement, blood VLDL cholesterol amount, chylomicron amount	3	86	13	243.147	5.75821e-07	2.28054e-05	rs12740374|rs73015024|rs7412
emb37	cholesteryl ester measurement, blood VLDL cholesterol amount, chylomicron amount	10	86	38	312.713	3.18938e-21	1.03797e-18	rs10455872|rs12721030|rs12740374|rs138458033|rs3798220|rs429358|rs73015024|rs7412|rs934197|rs964184
emb7	cholesteryl ester measurement, blood VLDL cholesterol amount, chylomicron amount	9	86	20	701.954	1.00483e-21	3.5416e-19	rs12721030|rs12740374|rs429358|rs58542926|rs73015024|rs7412|rs7741021|rs934197|rs964184
emb64	cholesteryl ester measurement, blood VLDL cholesterol amount, chylomicron amount	11	86	27	605.818	1.00885e-25	6.26733e-23	rs10455872|rs11591147|rs11887534|rs12740374|rs138458033|rs28601761|rs3798220|rs429358|rs73015024|rs7412|rs934197
emb29	cholesteryl ester measurement, blood VLDL cholesterol amount, chylomicron amount	11	86	20	1071.69	1.309e-27	9.44582e-25	rs10455872|rs11887534|rs1260326|rs12740374|rs138458033|rs28601761|rs3798220|rs429358|rs73015024|rs7412|rs934197
emb111	cholesteryl ester measurement, blood VLDL cholesterol amount, chylomicron amount	6	86	11	988.799	1.70437e-15	2.60334e-13	rs10455872|rs11887534|rs1260326|rs12740374|rs138458033|rs3798220
emb87	cholesteryl ester measurement, blood VLDL cholesterol amount, chylomicron amount	3	86	4	2414.68	8.12098e-09	5.02938e-07	rs10455872|rs138458033|rs3798220
emb12	cholesteryl ester measurement, blood VLDL cholesterol amount, chylomicron amount	4	86	5	3268.34	1.25557e-11	1.1967e-09	rs28601761|rs429358|rs73015024|rs7412
emb20	cholesteryl ester measurement, blood VLDL cholesterol amount, chylomicron amount	8	86	11	2319.68	8.56189e-22	3.05091e-19	rs10455872|rs12740374|rs138458033|rs28601761|rs3798220|rs429358|rs73015024|rs7412
emb32	cholesteryl ester measurement, blood VLDL cholesterol amount, chylomicron amount	3	86	5	1166.19	2.02836e-08	1.14007e-06	rs429358|rs73015024|rs7412
emb98	cholesteryl ester measurement, blood VLDL cholesterol amount, chylomicron amount	3	86	21	134.676	2.65797e-06	9.12368e-05	rs429358|rs73015024|rs7412
emb99	cholesteryl ester measurement, blood VLDL cholesterol amount, chylomicron amount	3	86	6	797.41	4.05296e-08	2.11426e-06	rs429358|rs73015024|rs7412
emb58	lipid measurement, high density lipoprotein cholesterol measurement	3	187	16	84.0314	1.16106e-05	0.000322241	rs34473775|rs73015024|rs7412
emb92	lipid measurement, high density lipoprotein cholesterol measurement	27	187	79	215.672	1.31504e-49	2.27112e-46	rs11591147|rs1168044|rs1260326|rs12721030|rs12740374|rs188247550|rs2070895|rs2498323|rs261290|rs2618566|rs2740488|rs28601761|rs328|rs3798220|rs4240624|rs429358|rs45611741|rs4921913|rs563290|rs576125|rs58542926|rs6453131|rs73015024|rs7412|rs7970695|rs934197|rs964184
emb4	lipid measurement, high density lipoprotein cholesterol measurement	4	187	44	36.5623	7.26478e-06	0.000214838	rs34473775|rs429358|rs7412|rs7741021
emb14	lipid measurement, high density lipoprotein cholesterol measurement	6	187	19	169.829	1.13723e-11	1.09357e-09	rs28601761|rs3798220|rs429358|rs576125|rs73015024|rs7412
emb79	lipid measurement, high density lipoprotein cholesterol measurement	4	187	27	63.5304	9.74636e-07	3.69184e-05	rs34473775|rs429358|rs576125|rs7412
emb86	lipid measurement, high density lipoprotein cholesterol measurement	3	187	13	108.653	5.96639e-06	0.000181625	rs12740374|rs73015024|rs7412
emb37	lipid measurement, high density lipoprotein cholesterol measurement	10	187	38	134.796	9.77809e-18	1.99455e-15	rs12721030|rs12740374|rs3798220|rs429358|rs563290|rs6567160|rs73015024|rs7412|rs934197|rs964184
emb7	lipid measurement, high density lipoprotein cholesterol measurement	10	187	20	374.645	3.99029e-21	1.2668e-18	rs12721030|rs12740374|rs429358|rs563290|rs58542926|rs73015024|rs7412|rs7741021|rs934197|rs964184
emb110	lipid measurement, high density lipoprotein cholesterol measurement	5	187	38	55.6661	7.41883e-08	3.65379e-06	rs13277113|rs3748136|rs4240624|rs6567160|rs7012637
emb64	lipid measurement, high density lipoprotein cholesterol measurement	11	187	27	261.614	7.32142e-22	2.64896e-19	rs11591147|rs11887534|rs12740374|rs28601761|rs34473775|rs3798220|rs429358|rs73015024|rs7412|rs7970695|rs934197
emb29	lipid measurement, high density lipoprotein cholesterol measurement	10	187	20	374.645	3.99029e-21	1.2668e-18	rs11887534|rs1260326|rs12740374|rs28601761|rs34473775|rs3798220|rs429358|rs73015024|rs7412|rs934197
emb111	lipid measurement, high density lipoprotein cholesterol measurement	4	187	11	208.437	1.89775e-08	1.07542e-06	rs11887534|rs1260326|rs12740374|rs3798220
emb12	lipid measurement, high density lipoprotein cholesterol measurement	4	187	5	1458.99	2.9133e-10	2.27321e-08	rs28601761|rs429358|rs73015024|rs7412
emb20	lipid measurement, high density lipoprotein cholesterol measurement	6	187	11	439.155	1.97265e-13	2.34416e-11	rs12740374|rs28601761|rs3798220|rs429358|rs73015024|rs7412
emb32	lipid measurement, high density lipoprotein cholesterol measurement	3	187	5	551.853	2.12077e-07	9.31814e-06	rs429358|rs73015024|rs7412
emb98	lipid measurement, high density lipoprotein cholesterol measurement	5	187	21	114.581	3.12544e-09	2.10138e-07	rs12419692|rs429358|rs609280|rs73015024|rs7412
emb99	lipid measurement, high density lipoprotein cholesterol measurement	3	187	6	361.279	4.23281e-07	1.72601e-05	rs429358|rs73015024|rs7412
emb28	lipid measurement, high density lipoprotein cholesterol measurement	3	187	6	361.279	4.23281e-07	1.72601e-05	rs12419692|rs609280|rs75393320
emb92	phospholipid level, blood VLDL cholesterol amount, chylomicron amount	24	82	79	497.814	3.16909e-52	6.51564e-49	rs10455872|rs11591147|rs1168044|rs1260326|rs12721030|rs138458033|rs146534110|rs1883711|rs2498323|rs2740488|rs28601761|rs328|rs3798220|rs429358|rs45611741|rs4921913|rs58542926|rs6453131|rs6863148|rs73015024|rs7412|rs934197|rs9577924|rs964184
emb14	phospholipid level, blood VLDL cholesterol amount, chylomicron amount	7	82	19	520.099	1.55774e-16	2.70833e-14	rs10455872|rs138458033|rs28601761|rs3798220|rs429358|rs73015024|rs7412
emb37	phospholipid level, blood VLDL cholesterol amount, chylomicron amount	9	82	38	281.639	6.10979e-19	1.46418e-16	rs10455872|rs12721030|rs138458033|rs3798220|rs429358|rs73015024|rs7412|rs934197|rs964184
emb7	phospholipid level, blood VLDL cholesterol amount, chylomicron amount	7	82	20	484.738	2.39417e-16	4.04583e-14	rs12721030|rs429358|rs58542926|rs73015024|rs7412|rs934197|rs964184
emb64	phospholipid level, blood VLDL cholesterol amount, chylomicron amount	10	82	27	541.729	3.48111e-23	1.49801e-20	rs10455872|rs11591147|rs11887534|rs138458033|rs28601761|rs3798220|rs429358|rs73015024|rs7412|rs934197
emb29	phospholipid level, blood VLDL cholesterol amount, chylomicron amount	10	82	20	942.025	7.67596e-25	4.16005e-22	rs10455872|rs11887534|rs1260326|rs138458033|rs28601761|rs3798220|rs429358|rs73015024|rs7412|rs934197
emb111	phospholipid level, blood VLDL cholesterol amount, chylomicron amount	5	82	11	715.141	1.10548e-12	1.21245e-10	rs10455872|rs11887534|rs1260326|rs138458033|rs3798220
emb87	phospholipid level, blood VLDL cholesterol amount, chylomicron amount	3	82	4	2537.5	7.02781e-09	4.41036e-07	rs10455872|rs138458033|rs3798220
emb12	phospholipid level, blood VLDL cholesterol amount, chylomicron amount	4	82	5	3437.94	1.03419e-11	9.99305e-10	rs28601761|rs429358|rs73015024|rs7412
emb20	phospholipid level, blood VLDL cholesterol amount, chylomicron amount	7	82	11	1602.68	1.02821e-18	2.38677e-16	rs10455872|rs138458033|rs28601761|rs3798220|rs429358|rs73015024|rs7412
emb32	phospholipid level, blood VLDL cholesterol amount, chylomicron amount	3	82	5	1230.68	1.7554e-08	1.00452e-06	rs429358|rs73015024|rs7412
emb98	phospholipid level, blood VLDL cholesterol amount, chylomicron amount	3	82	21	140.861	2.30193e-06	8.02705e-05	rs429358|rs73015024|rs7412
emb99	phospholipid level, blood VLDL cholesterol amount, chylomicron amount	3	82	6	838.917	3.5077e-08	1.86743e-06	rs429358|rs73015024|rs7412
emb92	lipid measurement, blood VLDL cholesterol amount, chylomicron amount	24	79	79	522.754	1.10678e-52	2.35015e-49	rs10455872|rs11591147|rs1168044|rs1260326|rs12721030|rs138458033|rs146534110|rs2070895|rs2498323|rs261290|rs28601761|rs328|rs3798220|rs429358|rs45611741|rs4921913|rs58542926|rs6453131|rs6863148|rs73015024|rs7412|rs934197|rs9577924|rs964184
emb4	lipid measurement, blood VLDL cholesterol amount, chylomicron amount	3	79	44	64.5204	2.00848e-05	0.00051475	rs429358|rs7412|rs7741021
emb14	lipid measurement, blood VLDL cholesterol amount, chylomicron amount	7	79	19	537.231	1.1883e-16	2.08985e-14	rs10455872|rs138458033|rs28601761|rs3798220|rs429358|rs73015024|rs7412
emb37	lipid measurement, blood VLDL cholesterol amount, chylomicron amount	9	79	38	294.566	4.29594e-19	1.07422e-16	rs10455872|rs12721030|rs138458033|rs3798220|rs429358|rs73015024|rs7412|rs934197|rs964184
emb7	lipid measurement, blood VLDL cholesterol amount, chylomicron amount	8	79	20	618.859	3.18771e-19	8.19934e-17	rs12721030|rs429358|rs58542926|rs73015024|rs7412|rs7741021|rs934197|rs964184
emb110	lipid measurement, blood VLDL cholesterol amount, chylomicron amount	3	79	38	75.482	1.28587e-05	0.000351384	rs1736084|rs3748136|rs7821812
emb64	lipid measurement, blood VLDL cholesterol amount, chylomicron amount	10	79	27	562.58	2.34595e-23	1.03532e-20	rs10455872|rs11591147|rs11887534|rs138458033|rs28601761|rs3798220|rs429358|rs73015024|rs7412|rs934197
emb29	lipid measurement, blood VLDL cholesterol amount, chylomicron amount	10	79	20	941.501	5.17142e-25	2.86871e-22	rs10455872|rs11887534|rs1260326|rs138458033|rs28601761|rs3798220|rs429358|rs73015024|rs7412|rs934197
emb111	lipid measurement, blood VLDL cholesterol amount, chylomicron amount	5	79	11	745.036	9.13322e-13	1.01025e-10	rs10455872|rs11887534|rs1260326|rs138458033|rs3798220
emb87	lipid measurement, blood VLDL cholesterol amount, chylomicron amount	3	79	4	2638.2	6.27564e-09	3.99053e-07	rs10455872|rs138458033|rs3798220
emb12	lipid measurement, blood VLDL cholesterol amount, chylomicron amount	4	79	5	3577.28	8.88437e-12	8.65896e-10	rs28601761|rs429358|rs73015024|rs7412
emb20	lipid measurement, blood VLDL cholesterol amount, chylomicron amount	7	79	11	1680.53	7.84108e-19	1.84028e-16	rs10455872|rs138458033|rs28601761|rs3798220|rs429358|rs73015024|rs7412
emb32	lipid measurement, blood VLDL cholesterol amount, chylomicron amount	3	79	5	1285	1.56758e-08	9.09701e-07	rs429358|rs73015024|rs7412
emb98	lipid measurement, blood VLDL cholesterol amount, chylomicron amount	3	79	21	146.655	2.05673e-06	7.25583e-05	rs429358|rs73015024|rs7412
emb99	lipid measurement, blood VLDL cholesterol amount, chylomicron amount	3	79	6	878.434	3.13249e-08	1.6899e-06	rs429358|rs73015024|rs7412
emb92	blood VLDL cholesterol amount, chylomicron amount	23	82	79	462.705	1.54183e-49	2.64518e-46	rs10455872|rs11591147|rs1168044|rs1260326|rs12721030|rs138458033|rs146534110|rs1883711|rs2498323|rs28601761|rs328|rs3798220|rs429358|rs45611741|rs4921913|rs58542926|rs6453131|rs6863148|rs73015024|rs7412|rs934197|rs9577924|rs964184
emb4	blood VLDL cholesterol amount, chylomicron amount	3	82	44	61.9907	2.2462e-05	0.000567588	rs429358|rs7412|rs7741021
emb14	blood VLDL cholesterol amount, chylomicron amount	7	82	19	520.099	1.55774e-16	2.70833e-14	rs10455872|rs138458033|rs28601761|rs3798220|rs429358|rs73015024|rs7412
emb37	blood VLDL cholesterol amount, chylomicron amount	9	82	38	281.639	6.10979e-19	1.46418e-16	rs10455872|rs12721030|rs138458033|rs3798220|rs429358|rs73015024|rs7412|rs934197|rs964184
emb7	blood VLDL cholesterol amount, chylomicron amount	8	82	20	595.141	4.35285e-19	1.08011e-16	rs12721030|rs429358|rs58542926|rs73015024|rs7412|rs7741021|rs934197|rs964184
emb110	blood VLDL cholesterol amount, chylomicron amount	3	82	38	72.4878	1.43835e-05	0.000385131	rs1736084|rs3748136|rs7821812
emb64	blood VLDL cholesterol amount, chylomicron amount	10	82	27	541.729	3.48111e-23	1.49801e-20	rs10455872|rs11591147|rs11887534|rs138458033|rs28601761|rs3798220|rs429358|rs73015024|rs7412|rs934197
emb29	blood VLDL cholesterol amount, chylomicron amount	10	82	20	942.025	7.67596e-25	4.16005e-22	rs10455872|rs11887534|rs1260326|rs138458033|rs28601761|rs3798220|rs429358|rs73015024|rs7412|rs934197
emb111	blood VLDL cholesterol amount, chylomicron amount	5	82	11	715.141	1.10548e-12	1.21245e-10	rs10455872|rs11887534|rs1260326|rs138458033|rs3798220
emb87	blood VLDL cholesterol amount, chylomicron amount	3	82	4	2537.5	7.02781e-09	4.41036e-07	rs10455872|rs138458033|rs3798220
emb12	blood VLDL cholesterol amount, chylomicron amount	4	82	5	3437.94	1.03419e-11	9.99305e-10	rs28601761|rs429358|rs73015024|rs7412
emb20	blood VLDL cholesterol amount, chylomicron amount	7	82	11	1602.68	1.02821e-18	2.38677e-16	rs10455872|rs138458033|rs28601761|rs3798220|rs429358|rs73015024|rs7412
emb32	blood VLDL cholesterol amount, chylomicron amount	3	82	5	1230.68	1.7554e-08	1.00452e-06	rs429358|rs73015024|rs7412
emb98	blood VLDL cholesterol amount, chylomicron amount	3	82	21	140.861	2.30193e-06	8.02705e-05	rs429358|rs73015024|rs7412
emb99	blood VLDL cholesterol amount, chylomicron amount	3	82	6	838.917	3.5077e-08	1.86743e-06	rs429358|rs73015024|rs7412
emb92	free cholesterol measurement, blood VLDL cholesterol amount	37	140	79	566.707	1.53337e-79	6.62048e-75	rs10455872|rs11591147|rs1168044|rs12480916|rs1260326|rs12721030|rs12740374|rs138458033|rs146534110|rs17725246|rs188247550|rs1883711|rs2070895|rs2498323|rs261290|rs28601761|rs328|rs3798220|rs4240624|rs429358|rs4299376|rs45611741|rs4921913|rs5112|rs563290|rs576125|rs58542926|rs601338|rs6453131|rs6863148|rs72658867|rs73015024|rs7412|rs7970695|rs934197|rs9577924|rs964184
emb4	free cholesterol measurement, blood VLDL cholesterol amount	3	140	44	35.75	0.00011055	0.00231742	rs429358|rs7412|rs7741021
emb14	free cholesterol measurement, blood VLDL cholesterol amount	9	140	19	459.451	5.23016e-20	1.46794e-17	rs10455872|rs138458033|rs28601761|rs3798220|rs429358|rs5112|rs576125|rs73015024|rs7412
emb79	free cholesterol measurement, blood VLDL cholesterol amount	4	140	27	85.5297	3.06789e-07	1.29502e-05	rs429358|rs5112|rs576125|rs7412
emb86	free cholesterol measurement, blood VLDL cholesterol amount	3	140	13	146.777	2.50317e-06	8.65653e-05	rs12740374|rs73015024|rs7412
emb37	free cholesterol measurement, blood VLDL cholesterol amount	12	140	38	239.546	1.08388e-23	5.03198e-21	rs10455872|rs12721030|rs12740374|rs138458033|rs3798220|rs429358|rs5112|rs563290|rs73015024|rs7412|rs934197|rs964184
emb7	free cholesterol measurement, blood VLDL cholesterol amount	11	140	20	629.865	3.60349e-25	2.04268e-22	rs12721030|rs12740374|rs429358|rs5112|rs563290|rs58542926|rs73015024|rs7412|rs7741021|rs934197|rs964184
emb110	free cholesterol measurement, blood VLDL cholesterol amount	4	140	38	57.8706	1.26756e-06	4.67361e-05	rs1736084|rs3748136|rs4240624|rs7821812
emb18	free cholesterol measurement, blood VLDL cholesterol amount	3	140	15	122.036	3.97014e-06	0.00012898	rs10455872|rs3798220|rs73596816
emb39	free cholesterol measurement, blood VLDL cholesterol amount	3	140	14	133.099	3.18098e-06	0.000106357	rs429358|rs5112|rs7412
emb64	free cholesterol measurement, blood VLDL cholesterol amount	14	140	27	576.736	2.96738e-31	2.71632e-28	rs10455872|rs11591147|rs11887534|rs12740374|rs138458033|rs28601761|rs3798220|rs429358|rs4299376|rs5112|rs73015024|rs7412|rs7970695|rs934197
emb29	free cholesterol measurement, blood VLDL cholesterol amount	13	140	20	994.54	6.12233e-31	5.565e-28	rs10455872|rs11887534|rs1260326|rs12740374|rs138458033|rs28601761|rs3798220|rs429358|rs4299376|rs5112|rs73015024|rs7412|rs934197
emb111	free cholesterol measurement, blood VLDL cholesterol amount	7	140	11	895.139	4.84251e-17	9.10363e-15	rs10455872|rs11887534|rs1260326|rs12740374|rs138458033|rs3798220|rs4299376
emb87	free cholesterol measurement, blood VLDL cholesterol amount	3	140	4	1507.49	3.54953e-08	1.8866e-06	rs10455872|rs138458033|rs3798220
emb12	free cholesterol measurement, blood VLDL cholesterol amount	5	140	5		3.67766e-14	4.77793e-12	rs28601761|rs429358|rs5112|rs73015024|rs7412
emb17	free cholesterol measurement, blood VLDL cholesterol amount	3	140	3		8.88744e-09	5.45838e-07	rs429358|rs5112|rs7412
emb20	free cholesterol measurement, blood VLDL cholesterol amount	9	140	11	2402.84	3.15805e-23	1.36808e-20	rs10455872|rs12740374|rs138458033|rs28601761|rs3798220|rs429358|rs5112|rs73015024|rs7412
emb32	free cholesterol measurement, blood VLDL cholesterol amount	4	140	5	1964.63	9.05789e-11	7.60123e-09	rs429358|rs5112|rs73015024|rs7412
emb33	free cholesterol measurement, blood VLDL cholesterol amount	3	140	4	1507.49	3.54953e-08	1.8866e-06	rs429358|rs5112|rs7412
emb50	free cholesterol measurement, blood VLDL cholesterol amount	3	140	3		8.88744e-09	5.45838e-07	rs429358|rs5112|rs7412
emb98	free cholesterol measurement, blood VLDL cholesterol amount	4	140	21	115.711	1.05645e-07	5.00605e-06	rs429358|rs5112|rs73015024|rs7412
emb99	free cholesterol measurement, blood VLDL cholesterol amount	4	140	6	998.087	2.71296e-10	2.12715e-08	rs429358|rs5112|rs73015024|rs7412
emb25	free cholesterol measurement, blood VLDL cholesterol amount	3	140	5	744.778	8.86024e-08	4.27828e-06	rs563290|rs74629722|rs934197
emb81	free cholesterol measurement, blood VLDL cholesterol amount	3	140	5	744.778	8.86024e-08	4.27828e-06	rs11887534|rs1260326|rs4299376
emb92	cholesteryl ester measurement, blood VLDL cholesterol amount	36	138	79	544.51	4.67992e-77	1.51545e-72	rs10455872|rs11591147|rs1168044|rs12480916|rs1260326|rs12740374|rs146534110|rs17725246|rs188247550|rs1883711|rs2070895|rs2498323|rs261290|rs2618566|rs28601761|rs328|rs3798220|rs429358|rs4299376|rs45611741|rs4921913|rs5112|rs563290|rs576125|rs58542926|rs601338|rs6453131|rs6863148|rs693668|rs72658867|rs73015024|rs7412|rs7970695|rs934197|rs9577924|rs964184
emb4	cholesteryl ester measurement, blood VLDL cholesterol amount	3	138	44	36.2571	0.000105943	0.00223005	rs429358|rs7412|rs7741021
emb14	cholesteryl ester measurement, blood VLDL cholesterol amount	8	138	19	371.419	1.93019e-17	3.83163e-15	rs10455872|rs28601761|rs3798220|rs429358|rs5112|rs576125|rs73015024|rs7412
emb79	cholesteryl ester measurement, blood VLDL cholesterol amount	4	138	27	86.8183	2.89606e-07	1.23213e-05	rs429358|rs5112|rs576125|rs7412
emb86	cholesteryl ester measurement, blood VLDL cholesterol amount	3	138	13	149.141	2.3972e-06	8.31782e-05	rs12740374|rs73015024|rs7412
emb37	cholesteryl ester measurement, blood VLDL cholesterol amount	10	138	38	185.963	4.36575e-19	1.08124e-16	rs10455872|rs12740374|rs3798220|rs429358|rs5112|rs563290|rs73015024|rs7412|rs934197|rs964184
emb7	cholesteryl ester measurement, blood VLDL cholesterol amount	11	138	20	639.967	3.05835e-25	1.74897e-22	rs12740374|rs3184504|rs429358|rs5112|rs563290|rs58542926|rs73015024|rs7412|rs7741021|rs934197|rs964184
emb39	cholesteryl ester measurement, blood VLDL cholesterol amount	3	138	14	135.069	3.04638e-06	0.000102465	rs429358|rs5112|rs7412
emb64	cholesteryl ester measurement, blood VLDL cholesterol amount	13	138	27	492.699	1.28721e-28	1.01975e-25	rs10455872|rs11591147|rs12740374|rs28601761|rs3184504|rs3798220|rs429358|rs4299376|rs5112|rs73015024|rs7412|rs7970695|rs934197
emb29	cholesteryl ester measurement, blood VLDL cholesterol amount	11	138	20	639.967	3.05835e-25	1.74897e-22	rs10455872|rs1260326|rs12740374|rs28601761|rs3798220|rs429358|rs4299376|rs5112|rs73015024|rs7412|rs934197
emb111	cholesteryl ester measurement, blood VLDL cholesterol amount	5	138	11	417.046	1.56388e-11	1.47053e-09	rs10455872|rs1260326|rs12740374|rs3798220|rs4299376
emb12	cholesteryl ester measurement, blood VLDL cholesterol amount	5	138	5		3.41875e-14	4.45049e-12	rs28601761|rs429358|rs5112|rs73015024|rs7412
emb17	cholesteryl ester measurement, blood VLDL cholesterol amount	3	138	3		8.50929e-09	5.24853e-07	rs429358|rs5112|rs7412
emb20	cholesteryl ester measurement, blood VLDL cholesterol amount	8	138	11	1345.83	4.27223e-20	1.20824e-17	rs10455872|rs12740374|rs28601761|rs3798220|rs429358|rs5112|rs73015024|rs7412
emb32	cholesteryl ester measurement, blood VLDL cholesterol amount	4	138	5	1994.05	8.54609e-11	7.19504e-09	rs429358|rs5112|rs73015024|rs7412
emb33	cholesteryl ester measurement, blood VLDL cholesterol amount	3	138	4	1531.28	3.39858e-08	1.81981e-06	rs429358|rs5112|rs7412
emb50	cholesteryl ester measurement, blood VLDL cholesterol amount	3	138	3		8.50929e-09	5.24853e-07	rs429358|rs5112|rs7412
emb98	cholesteryl ester measurement, blood VLDL cholesterol amount	4	138	21	117.436	9.97141e-08	4.75019e-06	rs429358|rs5112|rs73015024|rs7412
emb99	cholesteryl ester measurement, blood VLDL cholesterol amount	4	138	6	1013.77	2.55973e-10	2.018e-08	rs429358|rs5112|rs73015024|rs7412
emb25	cholesteryl ester measurement, blood VLDL cholesterol amount	3	138	5	757.366	8.48363e-08	4.12565e-06	rs563290|rs74629722|rs934197
emb92	phospholipids:total lipids ratio, blood VLDL cholesterol amount, chylomicron amount	18	47	79	673.48	1.03387e-41	1.26336e-38	rs10455872|rs1168044|rs1260326|rs138458033|rs2070895|rs2498323|rs261290|rs28601761|rs328|rs3798220|rs45611741|rs576125|rs58542926|rs6863148|rs73015024|rs7412|rs934197|rs964184
emb14	phospholipids:total lipids ratio, blood VLDL cholesterol amount, chylomicron amount	7	47	19	958.136	2.59109e-18	5.66445e-16	rs10455872|rs138458033|rs28601761|rs3798220|rs576125|rs73015024|rs7412
emb37	phospholipids:total lipids ratio, blood VLDL cholesterol amount, chylomicron amount	7	47	38	377.025	6.42565e-16	1.02944e-13	rs10455872|rs138458033|rs3798220|rs73015024|rs7412|rs934197|rs964184
emb7	phospholipids:total lipids ratio, blood VLDL cholesterol amount, chylomicron amount	5	47	20	521.901	2.08125e-12	2.20335e-10	rs58542926|rs73015024|rs7412|rs934197|rs964184
emb64	phospholipids:total lipids ratio, blood VLDL cholesterol amount, chylomicron amount	7	47	27	578.736	4.54747e-17	8.60518e-15	rs10455872|rs138458033|rs28601761|rs3798220|rs73015024|rs7412|rs934197
emb29	phospholipids:total lipids ratio, blood VLDL cholesterol amount, chylomicron amount	8	47	20	1097.59	3.86188e-21	1.23207e-18	rs10455872|rs1260326|rs138458033|rs28601761|rs3798220|rs73015024|rs7412|rs934197
emb111	phospholipids:total lipids ratio, blood VLDL cholesterol amount, chylomicron amount	4	47	11	877.421	6.94217e-11	5.93143e-09	rs10455872|rs1260326|rs138458033|rs3798220
emb87	phospholipids:total lipids ratio, blood VLDL cholesterol amount, chylomicron amount	3	47	4	4591.63	1.28727e-09	9.1238e-08	rs10455872|rs138458033|rs3798220
emb12	phospholipids:total lipids ratio, blood VLDL cholesterol amount, chylomicron amount	3	47	5	2405.41	3.21659e-09	2.14984e-07	rs28601761|rs73015024|rs7412
emb20	phospholipids:total lipids ratio, blood VLDL cholesterol amount, chylomicron amount	6	47	11	2024.75	3.90221e-17	7.46596e-15	rs10455872|rs138458033|rs28601761|rs3798220|rs73015024|rs7412
emb92	triglyceride measurement, blood VLDL cholesterol amount, chylomicron amount	24	79	79	522.754	1.10678e-52	2.35015e-49	rs10455872|rs11591147|rs1168044|rs1260326|rs12721030|rs138458033|rs146534110|rs2070895|rs2498323|rs261290|rs28601761|rs328|rs3798220|rs429358|rs45611741|rs4921913|rs58542926|rs6453131|rs6863148|rs73015024|rs7412|rs934197|rs9577924|rs964184
emb4	triglyceride measurement, blood VLDL cholesterol amount, chylomicron amount	3	79	44	64.5204	2.00848e-05	0.00051475	rs429358|rs7412|rs7741021
emb14	triglyceride measurement, blood VLDL cholesterol amount, chylomicron amount	7	79	19	537.231	1.1883e-16	2.08985e-14	rs10455872|rs138458033|rs28601761|rs3798220|rs429358|rs73015024|rs7412
emb37	triglyceride measurement, blood VLDL cholesterol amount, chylomicron amount	9	79	38	294.566	4.29594e-19	1.07422e-16	rs10455872|rs12721030|rs138458033|rs3798220|rs429358|rs73015024|rs7412|rs934197|rs964184
emb7	triglyceride measurement, blood VLDL cholesterol amount, chylomicron amount	8	79	20	618.859	3.18771e-19	8.19934e-17	rs12721030|rs429358|rs58542926|rs73015024|rs7412|rs7741021|rs934197|rs964184
emb64	triglyceride measurement, blood VLDL cholesterol amount, chylomicron amount	10	79	27	562.58	2.34595e-23	1.03532e-20	rs10455872|rs11591147|rs11887534|rs138458033|rs28601761|rs3798220|rs429358|rs73015024|rs7412|rs934197
emb29	triglyceride measurement, blood VLDL cholesterol amount, chylomicron amount	10	79	20	941.501	5.17142e-25	2.86871e-22	rs10455872|rs11887534|rs1260326|rs138458033|rs28601761|rs3798220|rs429358|rs73015024|rs7412|rs934197
emb111	triglyceride measurement, blood VLDL cholesterol amount, chylomicron amount	5	79	11	745.036	9.13322e-13	1.01025e-10	rs10455872|rs11887534|rs1260326|rs138458033|rs3798220
emb87	triglyceride measurement, blood VLDL cholesterol amount, chylomicron amount	3	79	4	2638.2	6.27564e-09	3.99053e-07	rs10455872|rs138458033|rs3798220
emb12	triglyceride measurement, blood VLDL cholesterol amount, chylomicron amount	4	79	5	3577.28	8.88437e-12	8.65896e-10	rs28601761|rs429358|rs73015024|rs7412
emb20	triglyceride measurement, blood VLDL cholesterol amount, chylomicron amount	7	79	11	1680.53	7.84108e-19	1.84028e-16	rs10455872|rs138458033|rs28601761|rs3798220|rs429358|rs73015024|rs7412
emb32	triglyceride measurement, blood VLDL cholesterol amount, chylomicron amount	3	79	5	1285	1.56758e-08	9.09701e-07	rs429358|rs73015024|rs7412
emb98	triglyceride measurement, blood VLDL cholesterol amount, chylomicron amount	3	79	21	146.655	2.05673e-06	7.25583e-05	rs429358|rs73015024|rs7412
emb99	triglyceride measurement, blood VLDL cholesterol amount, chylomicron amount	3	79	6	878.434	3.13249e-08	1.6899e-06	rs429358|rs73015024|rs7412
emb92	glycoprotein measurement	18	224	79	95.5061	3.0324e-28	2.33104e-25	rs10455872|rs1168044|rs12480916|rs1260326|rs2498323|rs28601761|rs328|rs3798220|rs4240624|rs45611741|rs576125|rs58542926|rs601338|rs7412|rs7970695|rs934197|rs9577924|rs964184
emb4	glycoprotein measurement	4	224	44	30.3734	1.47749e-05	0.000394305	rs11655704|rs13020553|rs1591805|rs7412
emb14	glycoprotein measurement	5	224	19	109.042	4.43572e-09	2.90103e-07	rs10455872|rs28601761|rs3798220|rs576125|rs7412
emb79	glycoprotein measurement	3	224	27	37.8018	0.000101171	0.00214862	rs13020553|rs576125|rs7412
emb37	glycoprotein measurement	7	224	38	69.5083	4.85744e-11	4.22571e-09	rs10455872|rs11130213|rs3798220|rs62262510|rs7412|rs934197|rs964184
emb7	glycoprotein measurement	5	224	20	101.414	5.89822e-09	3.77276e-07	rs1591805|rs58542926|rs7412|rs934197|rs964184
emb110	glycoprotein measurement	7	224	38	69.5083	4.85744e-11	4.22571e-09	rs11130213|rs13277113|rs1736084|rs3748136|rs4240624|rs480400|rs62262510
emb18	glycoprotein measurement	4	224	15	110.547	1.60291e-07	7.26078e-06	rs10455872|rs11130213|rs3798220|rs62262510
emb39	glycoprotein measurement	3	224	14	82.4336	1.30004e-05	0.000353949	rs11130213|rs62262510|rs7412
emb64	glycoprotein measurement	7	224	27	107.823	3.52609e-12	3.62339e-10	rs10455872|rs13020553|rs28601761|rs3798220|rs7412|rs7970695|rs934197
emb29	glycoprotein measurement	6	224	20	130.886	4.82132e-11	4.19829e-09	rs10455872|rs1260326|rs28601761|rs3798220|rs7412|rs934197
emb111	glycoprotein measurement	3	224	11	113.551	5.93686e-06	0.000180896	rs10455872|rs1260326|rs3798220
emb20	glycoprotein measurement	4	224	11	174.333	3.91606e-08	2.05235e-06	rs10455872|rs28601761|rs3798220|rs7412
emb92	triglycerides:total lipids ratio, high density lipoprotein cholesterol measurement	25	159	79	230.157	7.16939e-47	1.04341e-43	rs10455872|rs11591147|rs1168044|rs1260326|rs12721030|rs146534110|rs17725246|rs1883711|rs2070895|rs2498323|rs261290|rs28601761|rs328|rs3798220|rs4240624|rs429358|rs45611741|rs4921913|rs58542926|rs601338|rs6863148|rs73015024|rs7412|rs934197|rs964184
emb4	triglycerides:total lipids ratio, high density lipoprotein cholesterol measurement	3	159	44	31.369	0.00016096	0.00323063	rs429358|rs7412|rs7741021
emb14	triglycerides:total lipids ratio, high density lipoprotein cholesterol measurement	7	159	19	255.586	1.80494e-14	2.45449e-12	rs10455872|rs13269369|rs28601761|rs3798220|rs429358|rs73015024|rs7412
emb37	triglycerides:total lipids ratio, high density lipoprotein cholesterol measurement	9	159	38	138.253	2.87565e-16	4.79997e-14	rs10455872|rs12721030|rs3798220|rs429358|rs6567160|rs73015024|rs7412|rs934197|rs964184
emb7	triglycerides:total lipids ratio, high density lipoprotein cholesterol measurement	9	159	20	361.185	3.07232e-19	7.91943e-17	rs12721030|rs3184504|rs429358|rs58542926|rs73015024|rs7412|rs7741021|rs934197|rs964184
emb110	triglycerides:total lipids ratio, high density lipoprotein cholesterol measurement	6	159	38	81.9831	4.17194e-10	3.17312e-08	rs13277113|rs3748136|rs4240624|rs6567160|rs7012637|rs7821812
emb64	triglycerides:total lipids ratio, high density lipoprotein cholesterol measurement	9	159	27	223.459	8.45312e-18	1.73934e-15	rs10455872|rs11591147|rs28601761|rs3184504|rs3798220|rs429358|rs73015024|rs7412|rs934197
emb29	triglycerides:total lipids ratio, high density lipoprotein cholesterol measurement	8	159	20	292.477	1.02197e-16	1.81833e-14	rs10455872|rs1260326|rs28601761|rs3798220|rs429358|rs73015024|rs7412|rs934197
emb111	triglycerides:total lipids ratio, high density lipoprotein cholesterol measurement	3	159	11	160.132	2.12389e-06	7.47344e-05	rs10455872|rs1260326|rs3798220
emb12	triglycerides:total lipids ratio, high density lipoprotein cholesterol measurement	4	159	5	1723.19	1.51448e-10	1.23144e-08	rs28601761|rs429358|rs73015024|rs7412
emb20	triglycerides:total lipids ratio, high density lipoprotein cholesterol measurement	6	159	11	525.063	7.36025e-14	9.2023e-12	rs10455872|rs28601761|rs3798220|rs429358|rs73015024|rs7412
emb32	triglycerides:total lipids ratio, high density lipoprotein cholesterol measurement	3	159	5	647.632	1.30075e-07	6.0345e-06	rs429358|rs73015024|rs7412
emb98	triglycerides:total lipids ratio, high density lipoprotein cholesterol measurement	5	159	21	135.629	1.38339e-09	9.77567e-08	rs12419692|rs429358|rs609280|rs73015024|rs7412
emb99	triglycerides:total lipids ratio, high density lipoprotein cholesterol measurement	3	159	6	425.868	2.59696e-07	1.11513e-05	rs429358|rs73015024|rs7412
emb28	triglycerides:total lipids ratio, high density lipoprotein cholesterol measurement	3	159	6	425.868	2.59696e-07	1.11513e-05	rs12419692|rs609280|rs75393320
emb58	polyunsaturated fatty acid measurement	3	140	16	112.558	4.87885e-06	0.000153125	rs34473775|rs73015024|rs7412
emb92	polyunsaturated fatty acid measurement	34	140	79	470.996	2.17475e-71	2.56083e-67	rs10455872|rs11591147|rs1168044|rs12480916|rs1260326|rs12740374|rs17725246|rs188247550|rs1883711|rs2070895|rs2498323|rs261290|rs2618566|rs2740488|rs28601761|rs2891168|rs328|rs3798220|rs4240624|rs429358|rs4299376|rs45611741|rs4921913|rs563290|rs576125|rs58542926|rs6453131|rs6863148|rs73015024|rs7412|rs7970695|rs934197|rs9577924|rs964184
emb4	polyunsaturated fatty acid measurement	5	140	44	63.5099	3.74113e-08	1.97466e-06	rs12509595|rs13210511|rs34473775|rs429358|rs7412
emb14	polyunsaturated fatty acid measurement	8	140	19	365.541	2.17156e-17	4.29431e-15	rs10455872|rs28601761|rs2891168|rs3798220|rs429358|rs576125|rs73015024|rs7412
emb52	polyunsaturated fatty acid measurement	3	140	17	104.535	5.91526e-06	0.000180259	rs11887534|rs34473775|rs4299376
emb79	polyunsaturated fatty acid measurement	4	140	27	85.5297	3.06789e-07	1.29502e-05	rs34473775|rs429358|rs576125|rs7412
emb86	polyunsaturated fatty acid measurement	3	140	13	146.777	2.50317e-06	8.65653e-05	rs12740374|rs73015024|rs7412
emb37	polyunsaturated fatty acid measurement	10	140	38	183.281	5.06219e-19	1.24657e-16	rs10455872|rs12740374|rs3798220|rs429358|rs563290|rs62262510|rs73015024|rs7412|rs934197|rs964184
emb7	polyunsaturated fatty acid measurement	10	140	20	510.932	2.04221e-22	7.86262e-20	rs12740374|rs13210511|rs3184504|rs429358|rs563290|rs58542926|rs73015024|rs7412|rs934197|rs964184
emb110	polyunsaturated fatty acid measurement	4	140	38	57.8706	1.26756e-06	4.67361e-05	rs1736084|rs3748136|rs4240624|rs62262510
emb18	polyunsaturated fatty acid measurement	5	140	15	246.129	1.08603e-10	9.03474e-09	rs10455872|rs2891168|rs3798220|rs62262510|rs6919346
emb39	polyunsaturated fatty acid measurement	3	140	14	133.099	3.18098e-06	0.000106357	rs429358|rs62262510|rs7412
emb115	polyunsaturated fatty acid measurement	3	140	4	1507.49	3.54953e-08	1.8866e-06	rs11887534|rs3184504|rs4299376
emb64	polyunsaturated fatty acid measurement	14	140	27	576.736	2.96738e-31	2.71632e-28	rs10455872|rs11591147|rs11887534|rs12740374|rs28601761|rs3184504|rs34473775|rs3798220|rs429358|rs4299376|rs73015024|rs7412|rs7970695|rs934197
emb29	polyunsaturated fatty acid measurement	12	140	20	771.954	5.20549e-28	3.86394e-25	rs10455872|rs11887534|rs1260326|rs12740374|rs28601761|rs34473775|rs3798220|rs429358|rs4299376|rs73015024|rs7412|rs934197
emb111	polyunsaturated fatty acid measurement	7	140	11	895.139	4.84251e-17	9.10363e-15	rs10455872|rs11887534|rs1260326|rs12740374|rs2891168|rs3798220|rs4299376
emb87	polyunsaturated fatty acid measurement	3	140	4	1507.49	3.54953e-08	1.8866e-06	rs10455872|rs2891168|rs3798220
emb12	polyunsaturated fatty acid measurement	4	140	5	1964.63	9.05789e-11	7.60123e-09	rs28601761|rs429358|rs73015024|rs7412
emb20	polyunsaturated fatty acid measurement	7	140	11	895.139	4.84251e-17	9.10363e-15	rs10455872|rs12740374|rs28601761|rs3798220|rs429358|rs73015024|rs7412
emb32	polyunsaturated fatty acid measurement	3	140	5	744.778	8.86024e-08	4.27828e-06	rs429358|rs73015024|rs7412
emb98	polyunsaturated fatty acid measurement	4	140	21	115.711	1.05645e-07	5.00605e-06	rs429358|rs609280|rs73015024|rs7412
emb99	polyunsaturated fatty acid measurement	3	140	6	491.225	1.76934e-07	7.93555e-06	rs429358|rs73015024|rs7412
emb81	polyunsaturated fatty acid measurement	3	140	5	744.778	8.86024e-08	4.27828e-06	rs11887534|rs1260326|rs4299376
emb92	discoidin, CUB and LCCL domain-containing protein 2 measurement	5	33	79	160.851	4.59793e-10	3.47266e-08	rs12740374|rs2498323|rs28601761|rs58542926|rs7970695
emb64	discoidin, CUB and LCCL domain-containing protein 2 measurement	3	33	27	278.23	3.14348e-07	1.32391e-05	rs12740374|rs28601761|rs7970695
emb58	omega-6 polyunsaturated fatty acid measurement	3	150	16	104.911	6.00072e-06	0.000182606	rs34473775|rs73015024|rs7412
emb92	omega-6 polyunsaturated fatty acid measurement	37	150	79	516.237	2.8708e-78	1.06243e-73	rs10455872|rs11591147|rs1168044|rs12480916|rs1260326|rs12740374|rs17725246|rs188247550|rs1883711|rs2070895|rs2498323|rs261290|rs2618566|rs2740488|rs28601761|rs2891168|rs328|rs3798164|rs3798220|rs4240624|rs429358|rs4299376|rs45611741|rs4921913|rs533617|rs563290|rs576125|rs58542926|rs601338|rs6453131|rs6863148|rs73015024|rs7412|rs7970695|rs934197|rs9577924|rs964184
emb4	omega-6 polyunsaturated fatty acid measurement	6	150	44	73.3041	7.42199e-10	5.43292e-08	rs12509595|rs13210511|rs34473775|rs405697|rs429358|rs7412
emb14	omega-6 polyunsaturated fatty acid measurement	8	150	19	338.774	3.81805e-17	7.31575e-15	rs10455872|rs28601761|rs2891168|rs3798220|rs429358|rs576125|rs73015024|rs7412
emb52	omega-6 polyunsaturated fatty acid measurement	3	150	17	97.7017	7.27464e-06	0.000215105	rs11887534|rs34473775|rs4299376
emb79	omega-6 polyunsaturated fatty acid measurement	4	150	27	79.8296	4.04355e-07	1.65717e-05	rs34473775|rs429358|rs576125|rs7412
emb86	omega-6 polyunsaturated fatty acid measurement	3	150	13	136.427	3.07979e-06	0.000103472	rs12740374|rs73015024|rs7412
emb37	omega-6 polyunsaturated fatty acid measurement	9	150	38	147.503	1.68415e-16	2.90472e-14	rs10455872|rs12740374|rs3798220|rs429358|rs563290|rs73015024|rs7412|rs934197|rs964184
emb7	omega-6 polyunsaturated fatty acid measurement	10	150	20	476.671	4.15794e-22	1.55208e-19	rs12740374|rs13210511|rs3184504|rs429358|rs563290|rs58542926|rs73015024|rs7412|rs934197|rs964184
emb110	omega-6 polyunsaturated fatty acid measurement	3	150	38	39.0081	8.71922e-05	0.00188293	rs1736084|rs3748136|rs4240624
emb18	omega-6 polyunsaturated fatty acid measurement	4	150	15	166.282	3.21135e-08	1.72885e-06	rs10455872|rs2891168|rs3798220|rs6919346
emb115	omega-6 polyunsaturated fatty acid measurement	3	150	4	1399.04	4.37159e-08	2.2573e-06	rs11887534|rs3184504|rs4299376
emb64	omega-6 polyunsaturated fatty acid measurement	14	150	27	528.412	8.14983e-31	7.2552e-28	rs10455872|rs11591147|rs11887534|rs12740374|rs28601761|rs3184504|rs34473775|rs3798220|rs429358|rs4299376|rs73015024|rs7412|rs7970695|rs934197
emb29	omega-6 polyunsaturated fatty acid measurement	12	150	20	709.969	1.23015e-27	8.90163e-25	rs10455872|rs11887534|rs1260326|rs12740374|rs28601761|rs34473775|rs3798220|rs429358|rs4299376|rs73015024|rs7412|rs934197
emb111	omega-6 polyunsaturated fatty acid measurement	7	150	11	825.62	7.92617e-17	1.43089e-14	rs10455872|rs11887534|rs1260326|rs12740374|rs2891168|rs3798220|rs4299376
emb87	omega-6 polyunsaturated fatty acid measurement	3	150	4	1399.04	4.37159e-08	2.2573e-06	rs10455872|rs2891168|rs3798220
emb12	omega-6 polyunsaturated fatty acid measurement	4	150	5	1829.7	1.19699e-10	9.89112e-09	rs28601761|rs429358|rs73015024|rs7412
emb20	omega-6 polyunsaturated fatty acid measurement	7	150	11	825.62	7.92617e-17	1.43089e-14	rs10455872|rs12740374|rs28601761|rs3798220|rs429358|rs73015024|rs7412
emb32	omega-6 polyunsaturated fatty acid measurement	3	150	5	688.08	1.0911e-07	5.14764e-06	rs429358|rs73015024|rs7412
emb98	omega-6 polyunsaturated fatty acid measurement	5	150	21	144.154	1.03163e-09	7.42151e-08	rs12419692|rs429358|rs609280|rs73015024|rs7412
emb99	omega-6 polyunsaturated fatty acid measurement	3	150	6	452.838	2.17862e-07	9.54643e-06	rs429358|rs73015024|rs7412
emb25	omega-6 polyunsaturated fatty acid measurement	3	150	5	688.08	1.0911e-07	5.14764e-06	rs533617|rs563290|rs934197
emb81	omega-6 polyunsaturated fatty acid measurement	3	150	5	688.08	1.0911e-07	5.14764e-06	rs11887534|rs1260326|rs4299376
emb58	total cholesterol measurement, high density lipoprotein cholesterol measurement	4	219	16	103.623	1.94776e-07	8.63858e-06	rs25645|rs34473775|rs73015024|rs7412
emb92	total cholesterol measurement, high density lipoprotein cholesterol measurement	29	219	79	204.484	3.30796e-52	6.74761e-49	rs10455872|rs11591147|rs1168044|rs12480916|rs1260326|rs12721030|rs12740374|rs188247550|rs2070895|rs2498323|rs261290|rs2618566|rs2740488|rs28601761|rs3095075|rs328|rs4240624|rs429358|rs4299376|rs45611741|rs563290|rs576125|rs58542926|rs6453131|rs73015024|rs7412|rs7970695|rs934197|rs964184
emb4	total cholesterol measurement, high density lipoprotein cholesterol measurement	6	219	44	49.4929	7.1788e-09	4.50294e-07	rs25645|rs2706384|rs34473775|rs429358|rs7412|rs7741021
emb77	total cholesterol measurement, high density lipoprotein cholesterol measurement	3	219	17	66.2938	2.25394e-05	0.000569377	rs11887534|rs25645|rs34473775
emb14	total cholesterol measurement, high density lipoprotein cholesterol measurement	6	219	19	144.71	2.9535e-11	2.65299e-09	rs10455872|rs28601761|rs429358|rs576125|rs73015024|rs7412
emb52	total cholesterol measurement, high density lipoprotein cholesterol measurement	4	219	17	95.5063	2.54055e-07	1.09563e-05	rs11887534|rs25645|rs34473775|rs4299376
emb89	total cholesterol measurement, high density lipoprotein cholesterol measurement	3	219	3		3.42859e-08	1.83512e-06	rs11887534|rs13107325|rs4299376
emb79	total cholesterol measurement, high density lipoprotein cholesterol measurement	6	219	27	89.678	3.15284e-10	2.44613e-08	rs25645|rs2706384|rs34473775|rs429358|rs576125|rs7412
emb86	total cholesterol measurement, high density lipoprotein cholesterol measurement	4	219	13	138.074	7.71101e-08	3.77758e-06	rs12740374|rs2706384|rs73015024|rs7412
emb37	total cholesterol measurement, high density lipoprotein cholesterol measurement	10	219	38	114.432	4.86142e-17	9.13256e-15	rs10455872|rs12721030|rs12740374|rs429358|rs563290|rs6567160|rs73015024|rs7412|rs934197|rs964184
emb7	total cholesterol measurement, high density lipoprotein cholesterol measurement	11	219	20	389.101	5.6776e-23	2.37996e-20	rs12721030|rs12740374|rs3184504|rs429358|rs563290|rs58542926|rs73015024|rs7412|rs7741021|rs934197|rs964184
emb110	total cholesterol measurement, high density lipoprotein cholesterol measurement	6	219	38	58.8258	2.85372e-09	1.9287e-07	rs13277113|rs1736084|rs3748136|rs4240624|rs6567160|rs7012637
emb112	total cholesterol measurement, high density lipoprotein cholesterol measurement	3	219	11	116.315	5.54888e-06	0.000171148	rs25645|rs3184504|rs34473775
emb115	total cholesterol measurement, high density lipoprotein cholesterol measurement	3	219	4	937.981	1.36812e-07	6.30866e-06	rs11887534|rs3184504|rs4299376
emb24	total cholesterol measurement, high density lipoprotein cholesterol measurement	3	219	7	231.587	1.18846e-06	4.42481e-05	rs25645|rs3184504|rs34473775
emb64	total cholesterol measurement, high density lipoprotein cholesterol measurement	14	219	27	353.925	1.96844e-28	1.52675e-25	rs10455872|rs11591147|rs11887534|rs12740374|rs25645|rs28601761|rs3184504|rs34473775|rs429358|rs4299376|rs73015024|rs7412|rs7970695|rs934197
emb29	total cholesterol measurement, high density lipoprotein cholesterol measurement	12	219	20	482.203	1.32379e-25	8.08813e-23	rs10455872|rs11887534|rs1260326|rs12740374|rs25645|rs28601761|rs34473775|rs429358|rs4299376|rs73015024|rs7412|rs934197
emb111	total cholesterol measurement, high density lipoprotein cholesterol measurement	5	219	11	259.263	1.60787e-10	1.30247e-08	rs10455872|rs11887534|rs1260326|rs12740374|rs4299376
emb12	total cholesterol measurement, high density lipoprotein cholesterol measurement	4	219	5	1241.41	5.50413e-10	4.11034e-08	rs28601761|rs429358|rs73015024|rs7412
emb20	total cholesterol measurement, high density lipoprotein cholesterol measurement	6	219	11	374.598	5.13996e-13	5.85549e-11	rs10455872|rs12740374|rs28601761|rs429358|rs73015024|rs7412
emb32	total cholesterol measurement, high density lipoprotein cholesterol measurement	3	219	5	464.848	3.41205e-07	1.42544e-05	rs429358|rs73015024|rs7412
emb98	total cholesterol measurement, high density lipoprotein cholesterol measurement	5	219	21	97.3996	6.89608e-09	4.3361e-07	rs12419692|rs429358|rs609280|rs73015024|rs7412
emb99	total cholesterol measurement, high density lipoprotein cholesterol measurement	3	219	6	306.524	6.80764e-07	2.66077e-05	rs429358|rs73015024|rs7412
emb28	total cholesterol measurement, high density lipoprotein cholesterol measurement	3	219	6	306.524	6.80764e-07	2.66077e-05	rs12419692|rs609280|rs75393320
emb81	total cholesterol measurement, high density lipoprotein cholesterol measurement	3	219	5	464.848	3.41205e-07	1.42544e-05	rs11887534|rs1260326|rs4299376
emb58	cholesteryl ester measurement, high density lipoprotein cholesterol measurement	3	192	16	81.5357	1.25632e-05	0.000344473	rs34473775|rs73015024|rs7412
emb92	cholesteryl ester measurement, high density lipoprotein cholesterol measurement	26	192	79	197.158	5.78684e-47	8.56638e-44	rs11591147|rs1168044|rs1260326|rs12721030|rs12740374|rs188247550|rs2070895|rs2498323|rs261290|rs2618566|rs2740488|rs28601761|rs3095075|rs328|rs4240624|rs429358|rs45611741|rs533617|rs563290|rs576125|rs58542926|rs6453131|rs73015024|rs7412|rs934197|rs964184
emb4	cholesteryl ester measurement, high density lipoprotein cholesterol measurement	4	192	44	35.5499	8.06109e-06	0.000235007	rs34473775|rs429358|rs7412|rs7741021
emb14	cholesteryl ester measurement, high density lipoprotein cholesterol measurement	5	192	19	127.621	2.04819e-09	1.41455e-07	rs28601761|rs429358|rs576125|rs73015024|rs7412
emb79	cholesteryl ester measurement, high density lipoprotein cholesterol measurement	4	192	27	61.8409	1.08256e-06	4.06441e-05	rs34473775|rs429358|rs576125|rs7412
emb86	cholesteryl ester measurement, high density lipoprotein cholesterol measurement	3	192	13	106.304	6.45699e-06	0.000194494	rs12740374|rs73015024|rs7412
emb37	cholesteryl ester measurement, high density lipoprotein cholesterol measurement	10	192	38	131.092	1.27891e-17	2.59444e-15	rs11130213|rs12721030|rs12740374|rs429358|rs563290|rs6567160|rs73015024|rs7412|rs934197|rs964184
emb7	cholesteryl ester measurement, high density lipoprotein cholesterol measurement	11	192	20	448.296	1.29168e-23	5.92243e-21	rs12721030|rs12740374|rs3184504|rs429358|rs563290|rs58542926|rs73015024|rs7412|rs7741021|rs934197|rs964184
emb1	cholesteryl ester measurement, high density lipoprotein cholesterol measurement	3	192	10	151.489	2.72645e-06	9.33055e-05	rs11130213|rs7412|rs7481311
emb110	cholesteryl ester measurement, high density lipoprotein cholesterol measurement	7	192	38	81.4739	1.64617e-11	1.54065e-09	rs11130213|rs13277113|rs1736084|rs3748136|rs4240624|rs6567160|rs7012637
emb39	cholesteryl ester measurement, high density lipoprotein cholesterol measurement	3	192	14	96.4722	8.20065e-06	0.000238405	rs11130213|rs429358|rs7412
emb64	cholesteryl ester measurement, high density lipoprotein cholesterol measurement	10	192	27	215.545	2.34514e-19	6.09351e-17	rs11591147|rs11887534|rs12740374|rs28601761|rs3184504|rs34473775|rs429358|rs73015024|rs7412|rs934197
emb29	cholesteryl ester measurement, high density lipoprotein cholesterol measurement	9	192	20	297.946	1.73763e-18	3.88949e-16	rs11887534|rs1260326|rs12740374|rs28601761|rs34473775|rs429358|rs73015024|rs7412|rs934197
emb111	cholesteryl ester measurement, high density lipoprotein cholesterol measurement	3	192	11	132.584	3.74096e-06	0.000122317	rs11887534|rs1260326|rs12740374
emb12	cholesteryl ester measurement, high density lipoprotein cholesterol measurement	4	192	5	1420.11	3.24015e-10	2.50636e-08	rs28601761|rs429358|rs73015024|rs7412
emb20	cholesteryl ester measurement, high density lipoprotein cholesterol measurement	5	192	11	297.437	8.29053e-11	7.00493e-09	rs12740374|rs28601761|rs429358|rs73015024|rs7412
emb32	cholesteryl ester measurement, high density lipoprotein cholesterol measurement	3	192	5	534.789	2.29618e-07	1.00091e-05	rs429358|rs73015024|rs7412
emb98	cholesteryl ester measurement, high density lipoprotein cholesterol measurement	5	192	21	111.419	3.56772e-09	2.36985e-07	rs12419692|rs429358|rs609280|rs73015024|rs7412
emb99	cholesteryl ester measurement, high density lipoprotein cholesterol measurement	3	192	6	352.137	4.58267e-07	1.85408e-05	rs429358|rs73015024|rs7412
emb28	cholesteryl ester measurement, high density lipoprotein cholesterol measurement	3	192	6	352.137	4.58267e-07	1.85408e-05	rs12419692|rs609280|rs75393320
emb25	cholesteryl ester measurement, high density lipoprotein cholesterol measurement	3	192	5	534.789	2.29618e-07	1.00091e-05	rs533617|rs563290|rs934197
emb92	total cholesterol measurement, low density lipoprotein cholesterol measurement	30	93	79	642.709	4.90563e-67	3.43469e-63	rs11591147|rs1168044|rs12480916|rs1260326|rs12740374|rs17725246|rs1883711|rs2070895|rs2498323|rs261290|rs2618566|rs2740488|rs28601761|rs3798220|rs4240624|rs429358|rs4299376|rs563290|rs576125|rs58542926|rs601338|rs6453131|rs6863148|rs72658867|rs73015024|rs7412|rs7970695|rs934197|rs9577924|rs964184
emb14	total cholesterol measurement, low density lipoprotein cholesterol measurement	6	93	19	353.825	1.60768e-13	1.92993e-11	rs28601761|rs3798220|rs429358|rs576125|rs73015024|rs7412
emb79	total cholesterol measurement, low density lipoprotein cholesterol measurement	3	93	27	92.8782	7.35715e-06	0.00021705	rs429358|rs576125|rs7412
emb86	total cholesterol measurement, low density lipoprotein cholesterol measurement	3	93	13	224.002	7.29564e-07	2.82677e-05	rs12740374|rs73015024|rs7412
emb37	total cholesterol measurement, low density lipoprotein cholesterol measurement	8	93	38	210.226	4.72332e-16	7.70532e-14	rs12740374|rs3798220|rs429358|rs563290|rs73015024|rs7412|rs934197|rs964184
emb7	total cholesterol measurement, low density lipoprotein cholesterol measurement	9	93	20	646.132	2.09953e-21	6.99097e-19	rs12740374|rs3184504|rs429358|rs563290|rs58542926|rs73015024|rs7412|rs934197|rs964184
emb115	total cholesterol measurement, low density lipoprotein cholesterol measurement	3	93	4	2226.22	1.02965e-08	6.23801e-07	rs11887534|rs3184504|rs4299376
emb64	total cholesterol measurement, low density lipoprotein cholesterol measurement	12	93	27	653.773	4.0953e-28	3.06622e-25	rs11591147|rs11887534|rs12740374|rs28601761|rs3184504|rs3798220|rs429358|rs4299376|rs73015024|rs7412|rs7970695|rs934197
emb29	total cholesterol measurement, low density lipoprotein cholesterol measurement	10	93	20	797.462	2.89466e-24	1.44207e-21	rs11887534|rs1260326|rs12740374|rs28601761|rs3798220|rs429358|rs4299376|rs73015024|rs7412|rs934197
emb111	total cholesterol measurement, low density lipoprotein cholesterol measurement	5	93	11	635.335	2.10391e-12	2.22371e-10	rs11887534|rs1260326|rs12740374|rs3798220|rs4299376
emb12	total cholesterol measurement, low density lipoprotein cholesterol measurement	4	93	5	3008.88	1.72617e-11	1.60912e-09	rs28601761|rs429358|rs73015024|rs7412
emb20	total cholesterol measurement, low density lipoprotein cholesterol measurement	6	93	11	914.072	2.76199e-15	4.11213e-13	rs12740374|rs28601761|rs3798220|rs429358|rs73015024|rs7412
emb32	total cholesterol measurement, low density lipoprotein cholesterol measurement	3	93	5	1087.22	2.57154e-08	1.41588e-06	rs429358|rs73015024|rs7412
emb98	total cholesterol measurement, low density lipoprotein cholesterol measurement	3	93	21	123.891	3.36554e-06	0.000111763	rs429358|rs73015024|rs7412
emb99	total cholesterol measurement, low density lipoprotein cholesterol measurement	3	93	6	739.045	5.1379e-08	2.61597e-06	rs429358|rs73015024|rs7412
emb81	total cholesterol measurement, low density lipoprotein cholesterol measurement	3	93	5	1087.22	2.57154e-08	1.41588e-06	rs11887534|rs1260326|rs4299376
emb92	cholesteryl ester measurement, low density lipoprotein cholesterol measurement	32	79	79	948.887	1.55219e-75	2.87217e-71	rs11591147|rs1168044|rs12480916|rs1260326|rs12740374|rs17725246|rs188247550|rs1883711|rs2070895|rs2498323|rs261290|rs2618566|rs2740488|rs28601761|rs328|rs3798220|rs4240624|rs429358|rs4299376|rs45611741|rs563290|rs576125|rs58542926|rs601338|rs6453131|rs6863148|rs72658867|rs73015024|rs7412|rs934197|rs9577924|rs964184
emb14	cholesteryl ester measurement, low density lipoprotein cholesterol measurement	6	79	19	419.333	5.87627e-14	7.42939e-12	rs28601761|rs3798220|rs429358|rs576125|rs73015024|rs7412
emb79	cholesteryl ester measurement, low density lipoprotein cholesterol measurement	3	79	27	110.091	4.50028e-06	0.000143064	rs429358|rs576125|rs7412
emb86	cholesteryl ester measurement, low density lipoprotein cholesterol measurement	3	79	13	264.251	4.4529e-07	1.8044e-05	rs12740374|rs73015024|rs7412
emb37	cholesteryl ester measurement, low density lipoprotein cholesterol measurement	8	79	38	250.989	1.21673e-16	2.13841e-14	rs12740374|rs3798220|rs429358|rs563290|rs73015024|rs7412|rs934197|rs964184
emb7	cholesteryl ester measurement, low density lipoprotein cholesterol measurement	9	79	20	774.568	4.50184e-22	1.66842e-19	rs12740374|rs3184504|rs429358|rs563290|rs58542926|rs73015024|rs7412|rs934197|rs964184
emb64	cholesteryl ester measurement, low density lipoprotein cholesterol measurement	10	79	27	562.58	2.34595e-23	1.03532e-20	rs11591147|rs12740374|rs28601761|rs3184504|rs3798220|rs429358|rs4299376|rs73015024|rs7412|rs934197
emb29	cholesteryl ester measurement, low density lipoprotein cholesterol measurement	9	79	20	774.568	4.50184e-22	1.66842e-19	rs1260326|rs12740374|rs28601761|rs3798220|rs429358|rs4299376|rs73015024|rs7412|rs934197
emb111	cholesteryl ester measurement, low density lipoprotein cholesterol measurement	4	79	11	510.481	5.8323e-10	4.34165e-08	rs1260326|rs12740374|rs3798220|rs4299376
emb12	cholesteryl ester measurement, low density lipoprotein cholesterol measurement	4	79	5	3577.28	8.88437e-12	8.65896e-10	rs28601761|rs429358|rs73015024|rs7412
emb20	cholesteryl ester measurement, low density lipoprotein cholesterol measurement	6	79	11	1071.51	1.0081e-15	1.58179e-13	rs12740374|rs28601761|rs3798220|rs429358|rs73015024|rs7412
emb32	cholesteryl ester measurement, low density lipoprotein cholesterol measurement	4	79	5	3577.28	8.88437e-12	8.65896e-10	rs429358|rs60049679|rs73015024|rs7412
emb98	cholesteryl ester measurement, low density lipoprotein cholesterol measurement	3	79	21	146.655	2.05673e-06	7.25583e-05	rs429358|rs73015024|rs7412
emb99	cholesteryl ester measurement, low density lipoprotein cholesterol measurement	3	79	6	878.434	3.13249e-08	1.6899e-06	rs429358|rs73015024|rs7412
emb92	low density lipoprotein cholesterol measurement, lipid measurement	31	93	79	690.244	7.29434e-70	7.55857e-66	rs11591147|rs1168044|rs12480916|rs1260326|rs12740374|rs17725246|rs1883711|rs2070895|rs2498323|rs261290|rs2618566|rs2740488|rs28601761|rs328|rs3798220|rs4240624|rs429358|rs4299376|rs563290|rs576125|rs58542926|rs601338|rs6453131|rs6863148|rs72658867|rs73015024|rs7412|rs7970695|rs934197|rs9577924|rs964184
emb14	low density lipoprotein cholesterol measurement, lipid measurement	6	93	19	353.825	1.60768e-13	1.92993e-11	rs28601761|rs3798220|rs429358|rs576125|rs73015024|rs7412
emb79	low density lipoprotein cholesterol measurement, lipid measurement	3	93	27	92.8782	7.35715e-06	0.00021705	rs429358|rs576125|rs7412
emb86	low density lipoprotein cholesterol measurement, lipid measurement	3	93	13	224.002	7.29564e-07	2.82677e-05	rs12740374|rs73015024|rs7412
emb37	low density lipoprotein cholesterol measurement, lipid measurement	8	93	38	210.226	4.72332e-16	7.70532e-14	rs12740374|rs3798220|rs429358|rs563290|rs73015024|rs7412|rs934197|rs964184
emb7	low density lipoprotein cholesterol measurement, lipid measurement	9	93	20	646.132	2.09953e-21	6.99097e-19	rs12740374|rs3184504|rs429358|rs563290|rs58542926|rs73015024|rs7412|rs934197|rs964184
emb64	low density lipoprotein cholesterol measurement, lipid measurement	11	93	27	563.3	2.5101e-25	1.46125e-22	rs11591147|rs12740374|rs28601761|rs3184504|rs3798220|rs429358|rs4299376|rs73015024|rs7412|rs7970695|rs934197
emb29	low density lipoprotein cholesterol measurement, lipid measurement	9	93	20	646.132	2.09953e-21	6.99097e-19	rs1260326|rs12740374|rs28601761|rs3798220|rs429358|rs4299376|rs73015024|rs7412|rs934197
emb111	low density lipoprotein cholesterol measurement, lipid measurement	4	93	11	427.967	1.13204e-09	8.09443e-08	rs1260326|rs12740374|rs3798220|rs4299376
emb12	low density lipoprotein cholesterol measurement, lipid measurement	4	93	5	3008.88	1.72617e-11	1.60912e-09	rs28601761|rs429358|rs73015024|rs7412
emb20	low density lipoprotein cholesterol measurement, lipid measurement	6	93	11	914.072	2.76199e-15	4.11213e-13	rs12740374|rs28601761|rs3798220|rs429358|rs73015024|rs7412
emb32	low density lipoprotein cholesterol measurement, lipid measurement	3	93	5	1087.22	2.57154e-08	1.41588e-06	rs429358|rs73015024|rs7412
emb98	low density lipoprotein cholesterol measurement, lipid measurement	3	93	21	123.891	3.36554e-06	0.000111763	rs429358|rs73015024|rs7412
emb99	low density lipoprotein cholesterol measurement, lipid measurement	3	93	6	739.045	5.1379e-08	2.61597e-06	rs429358|rs73015024|rs7412
emb92	triglyceride measurement, low density lipoprotein cholesterol measurement	33	127	79	506.174	2.56013e-70	2.7634e-66	rs10455872|rs11591147|rs1168044|rs12480916|rs1260326|rs12740374|rs138458033|rs146534110|rs1883711|rs2070895|rs2498323|rs261290|rs2740488|rs28601761|rs328|rs3798220|rs429358|rs4299376|rs45611741|rs4921913|rs5112|rs563290|rs576125|rs58542926|rs601338|rs6453131|rs6863148|rs73015024|rs7412|rs7970695|rs934197|rs9577924|rs964184
emb4	triglyceride measurement, low density lipoprotein cholesterol measurement	3	127	44	39.4975	8.28329e-05	0.00179658	rs429358|rs7412|rs7741021
emb14	triglyceride measurement, low density lipoprotein cholesterol measurement	10	127	19	640.813	3.73488e-23	1.59924e-20	rs10455872|rs10956253|rs138458033|rs28601761|rs3798220|rs429358|rs5112|rs576125|rs73015024|rs7412
emb79	triglyceride measurement, low density lipoprotein cholesterol measurement	4	127	27	94.3082	2.07564e-07	9.14311e-06	rs429358|rs5112|rs576125|rs7412
emb86	triglyceride measurement, low density lipoprotein cholesterol measurement	3	127	13	161.664	1.86717e-06	6.65339e-05	rs12740374|rs73015024|rs7412
emb37	triglyceride measurement, low density lipoprotein cholesterol measurement	11	127	38	234.966	8.24494e-22	2.96134e-19	rs10455872|rs12740374|rs138458033|rs3798220|rs429358|rs5112|rs563290|rs73015024|rs7412|rs934197|rs964184
emb7	triglyceride measurement, low density lipoprotein cholesterol measurement	10	127	20	568.896	7.45791e-23	3.09618e-20	rs12740374|rs429358|rs5112|rs563290|rs58542926|rs73015024|rs7412|rs7741021|rs934197|rs964184
emb110	triglyceride measurement, low density lipoprotein cholesterol measurement	3	127	38	46.2077	5.32014e-05	0.00121023	rs1736084|rs3748136|rs7821812
emb39	triglyceride measurement, low density lipoprotein cholesterol measurement	3	127	14	146.389	2.37311e-06	8.24638e-05	rs429358|rs5112|rs7412
emb64	triglyceride measurement, low density lipoprotein cholesterol measurement	13	127	27	542.355	4.15808e-29	3.39803e-26	rs10455872|rs11591147|rs12740374|rs138458033|rs28601761|rs3798220|rs429358|rs4299376|rs5112|rs73015024|rs7412|rs7970695|rs934197
emb29	triglyceride measurement, low density lipoprotein cholesterol measurement	12	127	20	864.21	1.53796e-28	1.20733e-25	rs10455872|rs1260326|rs12740374|rs138458033|rs28601761|rs3798220|rs429358|rs4299376|rs5112|rs73015024|rs7412|rs934197
emb111	triglyceride measurement, low density lipoprotein cholesterol measurement	6	127	11	668.028	1.86905e-14	2.5337e-12	rs10455872|rs1260326|rs12740374|rs138458033|rs3798220|rs4299376
emb87	triglyceride measurement, low density lipoprotein cholesterol measurement	3	127	4	1677.4	2.64421e-08	1.44943e-06	rs10455872|rs138458033|rs3798220
emb12	triglyceride measurement, low density lipoprotein cholesterol measurement	5	127	5		2.24234e-14	3.00358e-12	rs28601761|rs429358|rs5112|rs73015024|rs7412
emb17	triglyceride measurement, low density lipoprotein cholesterol measurement	3	127	3		6.61971e-09	4.17448e-07	rs429358|rs5112|rs7412
emb20	triglyceride measurement, low density lipoprotein cholesterol measurement	9	127	11	2679.28	1.27853e-23	5.87253e-21	rs10455872|rs12740374|rs138458033|rs28601761|rs3798220|rs429358|rs5112|rs73015024|rs7412
emb32	triglyceride measurement, low density lipoprotein cholesterol measurement	4	127	5	2173.02	6.10742e-11	5.25113e-09	rs429358|rs5112|rs73015024|rs7412
emb33	triglyceride measurement, low density lipoprotein cholesterol measurement	3	127	4	1677.4	2.64421e-08	1.44943e-06	rs429358|rs5112|rs7412
emb50	triglyceride measurement, low density lipoprotein cholesterol measurement	3	127	3		6.61971e-09	4.17448e-07	rs429358|rs5112|rs7412
emb98	triglyceride measurement, low density lipoprotein cholesterol measurement	4	127	21	127.922	7.141e-08	3.5351e-06	rs429358|rs5112|rs73015024|rs7412
emb99	triglyceride measurement, low density lipoprotein cholesterol measurement	4	127	6	1110.01	1.82954e-10	1.47053e-08	rs429358|rs5112|rs73015024|rs7412
emb25	triglyceride measurement, low density lipoprotein cholesterol measurement	3	127	5	795.338	6.60138e-08	3.27987e-06	rs563290|rs74629722|rs934197
emb92	phospholipids:total lipids ratio, blood VLDL cholesterol amount	35	196	79	327.251	2.29703e-68	1.75596e-64	rs10455872|rs11591147|rs1168044|rs1260326|rs12721030|rs12740374|rs17725246|rs1883711|rs2070895|rs2498323|rs261290|rs2618566|rs2740488|rs28601761|rs328|rs3798220|rs4240624|rs429358|rs4299376|rs45611741|rs4921913|rs563290|rs576125|rs58542926|rs601338|rs6453131|rs6863148|rs693668|rs7012891|rs72658867|rs73015024|rs7412|rs7970695|rs934197|rs964184
emb4	phospholipids:total lipids ratio, blood VLDL cholesterol amount	3	196	44	25.3495	0.00029752	0.00556302	rs429358|rs7412|rs7741021
emb14	phospholipids:total lipids ratio, blood VLDL cholesterol amount	8	196	19	256.312	3.3717e-16	5.5955e-14	rs10455872|rs28601761|rs3798220|rs429358|rs576125|rs7012891|rs73015024|rs7412
emb89	phospholipids:total lipids ratio, blood VLDL cholesterol amount	3	196	3		2.45385e-08	1.35801e-06	rs11887534|rs13107325|rs4299376
emb79	phospholipids:total lipids ratio, blood VLDL cholesterol amount	3	196	27	43.2452	6.81552e-05	0.00150842	rs429358|rs576125|rs7412
emb86	phospholipids:total lipids ratio, blood VLDL cholesterol amount	3	196	13	104.011	6.86816e-06	0.000205076	rs12740374|rs73015024|rs7412
emb37	phospholipids:total lipids ratio, blood VLDL cholesterol amount	11	196	38	147.078	1.11551e-19	2.99771e-17	rs10455872|rs12721030|rs12740374|rs1421085|rs3798220|rs429358|rs563290|rs73015024|rs7412|rs934197|rs964184
emb7	phospholipids:total lipids ratio, blood VLDL cholesterol amount	11	196	20	439.07	1.62959e-23	7.34183e-21	rs12721030|rs12740374|rs3184504|rs429358|rs563290|rs58542926|rs73015024|rs7412|rs7741021|rs934197|rs964184
emb110	phospholipids:total lipids ratio, blood VLDL cholesterol amount	5	196	38	52.9713	9.37322e-08	4.48419e-06	rs10087422|rs1421085|rs3748136|rs4240624|rs7012637
emb39	phospholipids:total lipids ratio, blood VLDL cholesterol amount	3	196	14	94.4511	8.72246e-06	0.000251653	rs1421085|rs429358|rs7412
emb115	phospholipids:total lipids ratio, blood VLDL cholesterol amount	3	196	4	1053.23	9.79421e-08	4.66921e-06	rs11887534|rs3184504|rs4299376
emb64	phospholipids:total lipids ratio, blood VLDL cholesterol amount	13	196	27	337.567	1.45301e-26	9.62687e-24	rs10455872|rs11591147|rs11887534|rs12740374|rs28601761|rs3184504|rs3798220|rs429358|rs4299376|rs73015024|rs7412|rs7970695|rs934197
emb29	phospholipids:total lipids ratio, blood VLDL cholesterol amount	11	196	20	439.07	1.62959e-23	7.34183e-21	rs10455872|rs11887534|rs1260326|rs12740374|rs28601761|rs3798220|rs429358|rs4299376|rs73015024|rs7412|rs934197
emb111	phospholipids:total lipids ratio, blood VLDL cholesterol amount	6	196	11	419.565	2.62372e-13	3.07692e-11	rs10455872|rs11887534|rs1260326|rs12740374|rs3798220|rs4299376
emb12	phospholipids:total lipids ratio, blood VLDL cholesterol amount	4	196	5	1390.46	3.52082e-10	2.7081e-08	rs28601761|rs429358|rs73015024|rs7412
emb20	phospholipids:total lipids ratio, blood VLDL cholesterol amount	8	196	11	932.455	7.50891e-19	1.78298e-16	rs10455872|rs12740374|rs28601761|rs3798220|rs429358|rs7012891|rs73015024|rs7412
emb32	phospholipids:total lipids ratio, blood VLDL cholesterol amount	4	196	5	1390.46	3.52082e-10	2.7081e-08	rs429358|rs60049679|rs73015024|rs7412
emb98	phospholipids:total lipids ratio, blood VLDL cholesterol amount	3	196	21	57.7423	3.13933e-05	0.000759882	rs429358|rs73015024|rs7412
emb99	phospholipids:total lipids ratio, blood VLDL cholesterol amount	4	196	6	708.148	1.05383e-09	7.56863e-08	rs429358|rs73015024|rs7412|rs8113311
emb81	phospholipids:total lipids ratio, blood VLDL cholesterol amount	3	196	5	521.957	2.44327e-07	1.05667e-05	rs11887534|rs1260326|rs4299376
emb92	low density lipoprotein cholesterol measurement, free cholesterol:total lipids ratio	34	172	79	362.889	5.5957e-68	4.02666e-64	rs10455872|rs11591147|rs1168044|rs1260326|rs12740374|rs138458033|rs146534110|rs17725246|rs1883711|rs2070895|rs2498323|rs261290|rs2618566|rs2740488|rs28601761|rs328|rs3798220|rs4240624|rs429358|rs45611741|rs4921913|rs5112|rs563290|rs576125|rs58542926|rs601338|rs6453131|rs6863148|rs73015024|rs7412|rs7970695|rs934197|rs9577924|rs964184
emb4	low density lipoprotein cholesterol measurement, free cholesterol:total lipids ratio	3	172	44	28.9558	0.000202843	0.00396346	rs429358|rs7412|rs7741021
emb14	low density lipoprotein cholesterol measurement, free cholesterol:total lipids ratio	10	172	19	454.731	8.49634e-22	3.03172e-19	rs10455872|rs13269369|rs138458033|rs28601761|rs3798220|rs429358|rs5112|rs576125|rs73015024|rs7412
emb79	low density lipoprotein cholesterol measurement, free cholesterol:total lipids ratio	4	172	27	69.2577	6.98466e-07	2.72462e-05	rs429358|rs5112|rs576125|rs7412
emb86	low density lipoprotein cholesterol measurement, free cholesterol:total lipids ratio	3	172	13	118.567	4.64395e-06	0.000146928	rs12740374|rs73015024|rs7412
emb37	low density lipoprotein cholesterol measurement, free cholesterol:total lipids ratio	12	172	38	192.576	1.38963e-22	5.52983e-20	rs10455872|rs12232410|rs12740374|rs138458033|rs3798220|rs429358|rs5112|rs563290|rs73015024|rs7412|rs934197|rs964184
emb7	low density lipoprotein cholesterol measurement, free cholesterol:total lipids ratio	10	172	20	409.53	1.69554e-21	5.73419e-19	rs12740374|rs429358|rs5112|rs563290|rs58542926|rs73015024|rs7412|rs7741021|rs934197|rs964184
emb110	low density lipoprotein cholesterol measurement, free cholesterol:total lipids ratio	5	172	38	60.6616	4.89081e-08	2.499e-06	rs1736084|rs3748136|rs4240624|rs7012637|rs7821812
emb39	low density lipoprotein cholesterol measurement, free cholesterol:total lipids ratio	3	172	14	107.749	5.89933e-06	0.000179901	rs429358|rs5112|rs7412
emb64	low density lipoprotein cholesterol measurement, free cholesterol:total lipids ratio	13	172	27	387.064	2.52093e-27	1.78432e-24	rs10455872|rs11591147|rs11887534|rs12740374|rs138458033|rs28601761|rs3798220|rs429358|rs5112|rs73015024|rs7412|rs7970695|rs934197
emb29	low density lipoprotein cholesterol measurement, free cholesterol:total lipids ratio	12	172	20	628.696	6.72712e-27	4.63485e-24	rs10455872|rs11887534|rs1260326|rs12740374|rs138458033|rs28601761|rs3798220|rs429358|rs5112|rs73015024|rs7412|rs934197
emb111	low density lipoprotein cholesterol measurement, free cholesterol:total lipids ratio	6	172	11	489.087	1.1871e-13	1.44718e-11	rs10455872|rs11887534|rs1260326|rs12740374|rs138458033|rs3798220
emb87	low density lipoprotein cholesterol measurement, free cholesterol:total lipids ratio	3	172	4	1208.72	6.60643e-08	3.28113e-06	rs10455872|rs138458033|rs3798220
emb12	low density lipoprotein cholesterol measurement, free cholesterol:total lipids ratio	5	172	5		1.04342e-13	1.28289e-11	rs28601761|rs429358|rs5112|rs73015024|rs7412
emb17	low density lipoprotein cholesterol measurement, free cholesterol:total lipids ratio	3	172	3		1.65473e-08	9.53917e-07	rs429358|rs5112|rs7412
emb20	low density lipoprotein cholesterol measurement, free cholesterol:total lipids ratio	9	172	11	1915.35	2.11457e-22	8.12748e-20	rs10455872|rs12740374|rs138458033|rs28601761|rs3798220|rs429358|rs5112|rs73015024|rs7412
emb32	low density lipoprotein cholesterol measurement, free cholesterol:total lipids ratio	4	172	5	1589.55	2.07959e-10	1.66019e-08	rs429358|rs5112|rs73015024|rs7412
emb33	low density lipoprotein cholesterol measurement, free cholesterol:total lipids ratio	3	172	4	1208.72	6.60643e-08	3.28113e-06	rs429358|rs5112|rs7412
emb50	low density lipoprotein cholesterol measurement, free cholesterol:total lipids ratio	3	172	3		1.65473e-08	9.53917e-07	rs429358|rs5112|rs7412
emb98	low density lipoprotein cholesterol measurement, free cholesterol:total lipids ratio	5	172	21	125.076	2.05391e-09	1.41723e-07	rs12419692|rs429358|rs5112|rs73015024|rs7412
emb99	low density lipoprotein cholesterol measurement, free cholesterol:total lipids ratio	4	172	6	801.15	6.22629e-10	4.61769e-08	rs429358|rs5112|rs73015024|rs7412
emb25	low density lipoprotein cholesterol measurement, free cholesterol:total lipids ratio	3	172	5	598.906	1.64849e-07	7.44121e-06	rs1042031|rs563290|rs934197
emb58	HDL particle size	3	261	16	59.7531	3.1374e-05	0.000759804	rs25645|rs34473775|rs7412
emb92	HDL particle size	17	261	79	75.1144	4.05252e-25	2.28224e-22	rs1260326|rs2070895|rs2498323|rs261290|rs2740488|rs28601761|rs328|rs4240624|rs429358|rs45611741|rs576125|rs58542926|rs6453131|rs7412|rs7970695|rs934197|rs964184
emb4	HDL particle size	6	261	44	41.3491	2.03812e-08	1.14506e-06	rs11655704|rs25645|rs34473775|rs429358|rs7412|rs7741021
emb54	HDL particle size	3	261	18	51.7431	4.54538e-05	0.00105341	rs11130213|rs13107325|rs56319902
emb14	HDL particle size	4	261	19	69.2916	8.27869e-07	3.17772e-05	rs28601761|rs429358|rs576125|rs7412
emb79	HDL particle size	5	261	27	59.3003	6.4475e-08	3.21205e-06	rs25645|rs34473775|rs429358|rs576125|rs7412
emb37	HDL particle size	6	261	38	49.0792	8.12803e-09	5.03254e-07	rs11130213|rs429358|rs6567160|rs7412|rs934197|rs964184
emb7	HDL particle size	7	261	20	141.505	9.22114e-13	1.01911e-10	rs3184504|rs429358|rs58542926|rs7412|rs7741021|rs934197|rs964184
emb1	HDL particle size	3	261	10	110.627	6.8403e-06	0.00020448	rs11130213|rs6265|rs7412
emb110	HDL particle size	4	261	38	30.5751	1.48755e-05	0.000396174	rs11130213|rs4240624|rs6567160|rs7012637
emb39	HDL particle size	3	261	14	70.5939	2.0511e-05	0.000524323	rs11130213|rs429358|rs7412
emb112	HDL particle size	3	261	11	97.1055	9.37833e-06	0.000268247	rs25645|rs3184504|rs34473775
emb24	HDL particle size	3	261	7	193.191	2.01243e-06	7.12008e-05	rs25645|rs3184504|rs34473775
emb64	HDL particle size	9	261	27	132.912	7.81726e-16	1.2424e-13	rs2292238|rs25645|rs28601761|rs3184504|rs34473775|rs429358|rs7412|rs7970695|rs934197
emb29	HDL particle size	7	261	20	141.505	9.22114e-13	1.01911e-10	rs1260326|rs25645|rs28601761|rs34473775|rs429358|rs7412|rs934197
emb12	HDL particle size	3	261	5	384.307	5.78309e-07	2.28864e-05	rs28601761|rs429358|rs7412
emb20	HDL particle size	3	261	11	97.1055	9.37833e-06	0.000268247	rs28601761|rs429358|rs7412
emb98	HDL particle size	4	261	21	61.1543	1.27052e-06	4.68387e-05	rs12419692|rs429358|rs609280|rs7412
emb28	HDL particle size	3	261	6	259.51	1.15328e-06	4.30064e-05	rs12419692|rs609280|rs75393320
emb58	free cholesterol:total lipids ratio, high density lipoprotein cholesterol measurement	3	218	16	71.7435	1.83544e-05	0.000476627	rs34473775|rs73015024|rs7412
emb92	free cholesterol:total lipids ratio, high density lipoprotein cholesterol measurement	31	218	79	229.876	6.01462e-57	1.64013e-53	rs10455872|rs11591147|rs1168044|rs1260326|rs12721030|rs12740374|rs2070895|rs2498323|rs261290|rs2618566|rs2740488|rs28601761|rs328|rs4240624|rs429358|rs4299376|rs45611741|rs533617|rs563290|rs576125|rs58542926|rs601338|rs6453131|rs6863148|rs693668|rs72658867|rs73015024|rs7412|rs7970695|rs934197|rs964184
emb4	free cholesterol:total lipids ratio, high density lipoprotein cholesterol measurement	5	218	44	40.22	3.38482e-07	1.41474e-05	rs1173771|rs34473775|rs429358|rs7412|rs7741021
emb54	free cholesterol:total lipids ratio, high density lipoprotein cholesterol measurement	3	218	18	62.1712	2.66169e-05	0.000656943	rs11130213|rs13107325|rs62262510
emb14	free cholesterol:total lipids ratio, high density lipoprotein cholesterol measurement	6	218	19	145.393	2.87306e-11	2.58791e-09	rs10455872|rs28601761|rs429358|rs576125|rs73015024|rs7412
emb52	free cholesterol:total lipids ratio, high density lipoprotein cholesterol measurement	3	218	17	66.6024	2.22341e-05	0.000562763	rs11887534|rs34473775|rs4299376
emb89	free cholesterol:total lipids ratio, high density lipoprotein cholesterol measurement	3	218	3		3.38162e-08	1.81485e-06	rs11887534|rs13107325|rs4299376
emb79	free cholesterol:total lipids ratio, high density lipoprotein cholesterol measurement	4	218	27	54.2594	1.79314e-06	6.41429e-05	rs34473775|rs429358|rs576125|rs7412
emb86	free cholesterol:total lipids ratio, high density lipoprotein cholesterol measurement	3	218	13	93.1631	9.44167e-06	0.00026988	rs12740374|rs73015024|rs7412
emb37	free cholesterol:total lipids ratio, high density lipoprotein cholesterol measurement	11	218	38	131.438	3.67178e-19	9.29811e-17	rs10455872|rs11130213|rs12721030|rs12740374|rs429358|rs563290|rs62262510|rs73015024|rs7412|rs934197|rs964184
emb7	free cholesterol:total lipids ratio, high density lipoprotein cholesterol measurement	11	218	20	391.34	5.39309e-23	2.26804e-20	rs12721030|rs12740374|rs3184504|rs429358|rs563290|rs58542926|rs73015024|rs7412|rs7741021|rs934197|rs964184
emb1	free cholesterol:total lipids ratio, high density lipoprotein cholesterol measurement	3	218	10	133.157	3.9902e-06	0.000129502	rs11130213|rs7412|rs7481311
emb110	free cholesterol:total lipids ratio, high density lipoprotein cholesterol measurement	5	218	38	47.5051	1.58943e-07	7.21613e-06	rs11130213|rs1736084|rs3748136|rs4240624|rs62262510
emb18	free cholesterol:total lipids ratio, high density lipoprotein cholesterol measurement	3	218	15	77.6604	1.49488e-05	0.000397964	rs10455872|rs11130213|rs62262510
emb39	free cholesterol:total lipids ratio, high density lipoprotein cholesterol measurement	4	218	14	124.525	1.05724e-07	5.00884e-06	rs11130213|rs429358|rs62262510|rs7412
emb115	free cholesterol:total lipids ratio, high density lipoprotein cholesterol measurement	3	218	4	942.46	1.3494e-07	6.23452e-06	rs11887534|rs3184504|rs4299376
emb64	free cholesterol:total lipids ratio, high density lipoprotein cholesterol measurement	13	218	27	304.692	6.01446e-26	3.79096e-23	rs10455872|rs11591147|rs11887534|rs12740374|rs28601761|rs3184504|rs34473775|rs429358|rs4299376|rs73015024|rs7412|rs7970695|rs934197
emb29	free cholesterol:total lipids ratio, high density lipoprotein cholesterol measurement	11	218	20	391.34	5.39309e-23	2.26804e-20	rs10455872|rs11887534|rs1260326|rs12740374|rs28601761|rs34473775|rs429358|rs4299376|rs73015024|rs7412|rs934197
emb111	free cholesterol:total lipids ratio, high density lipoprotein cholesterol measurement	5	218	11	260.415	1.57128e-10	1.27482e-08	rs10455872|rs11887534|rs1260326|rs12740374|rs4299376
emb12	free cholesterol:total lipids ratio, high density lipoprotein cholesterol measurement	4	218	5	1247.22	5.40366e-10	4.03764e-08	rs28601761|rs429358|rs73015024|rs7412
emb20	free cholesterol:total lipids ratio, high density lipoprotein cholesterol measurement	6	218	11	376.731	4.99946e-13	5.70296e-11	rs10455872|rs12740374|rs28601761|rs429358|rs73015024|rs7412
emb32	free cholesterol:total lipids ratio, high density lipoprotein cholesterol measurement	4	218	5	1247.22	5.40366e-10	4.03764e-08	rs429358|rs60049679|rs73015024|rs7412
emb98	free cholesterol:total lipids ratio, high density lipoprotein cholesterol measurement	5	218	21	97.8405	6.73998e-09	4.24619e-07	rs12419692|rs429358|rs609280|rs73015024|rs7412
emb99	free cholesterol:total lipids ratio, high density lipoprotein cholesterol measurement	3	218	6	307.802	6.71461e-07	2.62718e-05	rs429358|rs73015024|rs7412
emb28	free cholesterol:total lipids ratio, high density lipoprotein cholesterol measurement	3	218	6	307.802	6.71461e-07	2.62718e-05	rs12419692|rs609280|rs75393320
emb25	free cholesterol:total lipids ratio, high density lipoprotein cholesterol measurement	3	218	5	466.789	3.36539e-07	1.40798e-05	rs533617|rs563290|rs934197
emb81	free cholesterol:total lipids ratio, high density lipoprotein cholesterol measurement	3	218	5	466.789	3.36539e-07	1.40798e-05	rs11887534|rs1260326|rs4299376
emb92	low density lipoprotein cholesterol measurement, phospholipid level	31	83	79	841.624	9.77473e-72	1.2661e-67	rs11591147|rs1168044|rs12480916|rs1260326|rs12740374|rs17725246|rs1883711|rs2070895|rs2498323|rs261290|rs2618566|rs2740488|rs28601761|rs3798220|rs4240624|rs429358|rs4299376|rs533617|rs563290|rs576125|rs58542926|rs601338|rs6453131|rs6863148|rs693668|rs72658867|rs73015024|rs7412|rs934197|rs9577924|rs964184
emb4	low density lipoprotein cholesterol measurement, phospholipid level	3	83	44	61.2165	2.32937e-05	0.000584838	rs2706362|rs429358|rs7412
emb14	low density lipoprotein cholesterol measurement, phospholipid level	6	83	19	399.412	7.97411e-14	9.94101e-12	rs28601761|rs3798220|rs429358|rs576125|rs73015024|rs7412
emb79	low density lipoprotein cholesterol measurement, phospholipid level	4	83	27	147.196	3.73554e-08	1.97211e-06	rs2706362|rs429358|rs576125|rs7412
emb86	low density lipoprotein cholesterol measurement, phospholipid level	4	83	13	378.707	1.54209e-09	1.08321e-07	rs12740374|rs2706362|rs73015024|rs7412
emb37	low density lipoprotein cholesterol measurement, phospholipid level	8	83	38	237.639	1.83664e-16	3.14885e-14	rs12740374|rs3798220|rs429358|rs563290|rs73015024|rs7412|rs934197|rs964184
emb7	low density lipoprotein cholesterol measurement, phospholipid level	9	83	20	731.281	7.18546e-22	2.60341e-19	rs12740374|rs3184504|rs429358|rs563290|rs58542926|rs73015024|rs7412|rs934197|rs964184
emb64	low density lipoprotein cholesterol measurement, phospholipid level	10	83	27	534.903	3.95706e-23	1.6888e-20	rs11591147|rs12740374|rs28601761|rs3184504|rs3798220|rs429358|rs4299376|rs73015024|rs7412|rs934197
emb29	low density lipoprotein cholesterol measurement, phospholipid level	9	83	20	731.281	7.18546e-22	2.60341e-19	rs1260326|rs12740374|rs28601761|rs3798220|rs429358|rs4299376|rs73015024|rs7412|rs934197
emb111	low density lipoprotein cholesterol measurement, phospholipid level	4	83	11	475.873	7.13076e-10	5.24196e-08	rs1260326|rs12740374|rs3798220|rs4299376
emb12	low density lipoprotein cholesterol measurement, phospholipid level	4	83	5	3393.89	1.08654e-11	1.04755e-09	rs28601761|rs429358|rs73015024|rs7412
emb20	low density lipoprotein cholesterol measurement, phospholipid level	6	83	11	1023.23	1.36855e-15	2.11779e-13	rs12740374|rs28601761|rs3798220|rs429358|rs73015024|rs7412
emb32	low density lipoprotein cholesterol measurement, phospholipid level	3	83	5	1213.69	1.82119e-08	1.03873e-06	rs429358|rs73015024|rs7412
emb98	low density lipoprotein cholesterol measurement, phospholipid level	3	83	21	138.989	2.38777e-06	8.28845e-05	rs429358|rs73015024|rs7412
emb99	low density lipoprotein cholesterol measurement, phospholipid level	3	83	6	828.131	3.63912e-08	1.92631e-06	rs429358|rs73015024|rs7412
emb25	low density lipoprotein cholesterol measurement, phospholipid level	3	83	5	1213.69	1.82119e-08	1.03873e-06	rs533617|rs563290|rs934197
emb92	level of transthyretin in blood	4	12	79	440.652	8.74063e-10	6.34973e-08	rs1260326|rs1883711|rs2498323|rs4240624
emb92	familial hyperlipidemia	24	62	79	772.538	9.57852e-56	2.38594e-52	rs10455872|rs11591147|rs1168044|rs1260326|rs12740374|rs1883711|rs2070895|rs2498323|rs28601761|rs328|rs429358|rs4299376|rs4921913|rs563290|rs58542926|rs601338|rs6453131|rs6863148|rs72814468|rs73015024|rs7412|rs934197|rs9577924|rs964184
emb14	familial hyperlipidemia	5	62	19	419.826	6.57117e-12	6.51474e-10	rs10455872|rs28601761|rs429358|rs73015024|rs7412
emb86	familial hyperlipidemia	3	62	13	343.95	2.13368e-07	9.36693e-06	rs12740374|rs73015024|rs7412
emb37	familial hyperlipidemia	8	62	38	333.295	1.58758e-17	3.18322e-15	rs10455872|rs12740374|rs429358|rs563290|rs73015024|rs7412|rs934197|rs964184
emb7	familial hyperlipidemia	8	62	20	806.544	4.14246e-20	1.17668e-17	rs12740374|rs429358|rs563290|rs58542926|rs73015024|rs7412|rs934197|rs964184
emb64	familial hyperlipidemia	9	62	27	623.604	1.23518e-21	4.29504e-19	rs10455872|rs11591147|rs12740374|rs28601761|rs429358|rs4299376|rs73015024|rs7412|rs934197
emb29	familial hyperlipidemia	10	62	20	1264.01	3.86837e-26	2.48666e-23	rs10455872|rs1260326|rs12740374|rs28601761|rs429358|rs4299376|rs72814468|rs73015024|rs7412|rs934197
emb111	familial hyperlipidemia	5	62	11	994.737	2.62567e-13	3.07781e-11	rs10455872|rs1260326|rs12740374|rs4299376|rs72814468
emb12	familial hyperlipidemia	4	62	5	4648.9	3.29924e-12	3.40242e-10	rs28601761|rs429358|rs73015024|rs7412
emb20	familial hyperlipidemia	6	62	11	1380.08	2.23194e-16	3.78155e-14	rs10455872|rs12740374|rs28601761|rs429358|rs73015024|rs7412
emb32	familial hyperlipidemia	3	62	5	1753.42	7.49988e-09	4.68618e-07	rs429358|rs73015024|rs7412
emb98	familial hyperlipidemia	3	62	21	189.529	9.87015e-07	3.73546e-05	rs429358|rs73015024|rs7412
emb99	familial hyperlipidemia	3	62	6	1162.1	1.49899e-08	8.77365e-07	rs429358|rs73015024|rs7412
emb81	familial hyperlipidemia	3	62	5	1753.42	7.49988e-09	4.68618e-07	rs1260326|rs4299376|rs72814468
emb92	vitamin K-dependent protein C measurement	3	31	79	94.2707	6.89238e-06	0.000205657	rs1260326|rs12740374|rs2498323
emb16	vitamin K-dependent protein C measurement	4	31	5	8930.84	1.86161e-13	2.21933e-11	rs12740374|rs143384|rs6060524|rs867186
emb92	level of serpin A11 in blood	5	55	79	90.3615	6.60455e-09	4.16796e-07	rs1260326|rs2498323|rs28601761|rs3798164|rs7970695
emb92	hepatocyte growth factor activator level	5	44	79	115.915	2.08277e-09	1.43422e-07	rs16844249|rs2498323|rs4240624|rs4690098|rs7970695
emb92	triglycerides in VLDL measurement	19	152	79	158.804	1.36559e-33	1.36063e-30	rs10455872|rs1168044|rs1260326|rs188247550|rs1883711|rs2498323|rs2740488|rs28601761|rs2891168|rs328|rs3798220|rs45611741|rs5112|rs58542926|rs601338|rs6863148|rs7412|rs934197|rs964184
emb4	triglycerides in VLDL measurement	3	152	44	32.8673	0.00014095	0.00287151	rs11655704|rs7412|rs7741021
emb14	triglycerides in VLDL measurement	6	152	19	212.477	3.23734e-12	3.34258e-10	rs10455872|rs28601761|rs2891168|rs3798220|rs5112|rs7412
emb37	triglycerides in VLDL measurement	7	152	38	104.047	3.16574e-12	3.27387e-10	rs10455872|rs12232410|rs3798220|rs5112|rs7412|rs934197|rs964184
emb7	triglycerides in VLDL measurement	6	152	20	195.687	4.61615e-12	4.68774e-10	rs5112|rs58542926|rs7412|rs7741021|rs934197|rs964184
emb18	triglycerides in VLDL measurement	4	152	15	163.939	3.387e-08	1.81586e-06	rs10455872|rs2891168|rs3798220|rs73596816
emb64	triglycerides in VLDL measurement	6	152	27	130.811	3.47961e-11	3.09551e-09	rs10455872|rs28601761|rs3798220|rs5112|rs7412|rs934197
emb29	triglycerides in VLDL measurement	7	152	20	247.279	2.01192e-14	2.71458e-12	rs10455872|rs1260326|rs28601761|rs3798220|rs5112|rs7412|rs934197
emb111	triglycerides in VLDL measurement	4	152	11	256.921	8.24638e-09	5.09729e-07	rs10455872|rs1260326|rs2891168|rs3798220
emb87	triglycerides in VLDL measurement	3	152	4	1379.24	4.54991e-08	2.34191e-06	rs10455872|rs2891168|rs3798220
emb12	triglycerides in VLDL measurement	3	152	5	677.839	1.13558e-07	5.33321e-06	rs28601761|rs5112|rs7412
emb20	triglycerides in VLDL measurement	5	152	11	375.849	2.54995e-11	2.31782e-09	rs10455872|rs28601761|rs3798220|rs5112|rs7412
emb98	triglycerides in VLDL measurement	3	152	21	75.0253	1.47062e-05	0.000392788	rs12419692|rs5112|rs7412
emb92	total lipids in VLDL measurement	25	106	79	384.641	9.99005e-52	1.94585e-48	rs10455872|rs1168044|rs1260326|rs12740374|rs1883711|rs2070895|rs2498323|rs261290|rs28601761|rs2891168|rs328|rs3798220|rs429358|rs45611741|rs4921913|rs5112|rs58542926|rs601338|rs6453131|rs6863148|rs73015024|rs7412|rs934197|rs9577924|rs964184
emb4	total lipids in VLDL measurement	4	106	44	65.6561	7.60336e-07	2.93722e-05	rs12509595|rs429358|rs7412|rs7741021
emb14	total lipids in VLDL measurement	8	106	19	493.413	2.20433e-18	4.87656e-16	rs10455872|rs28601761|rs2891168|rs3798220|rs429358|rs5112|rs73015024|rs7412
emb79	total lipids in VLDL measurement	3	106	27	81.2101	1.08996e-05	0.000305711	rs429358|rs5112|rs7412
emb86	total lipids in VLDL measurement	3	106	13	194.343	1.08305e-06	4.06447e-05	rs12740374|rs73015024|rs7412
emb37	total lipids in VLDL measurement	9	106	38	214.124	6.78279e-18	1.41134e-15	rs10455872|rs12740374|rs3798220|rs429358|rs5112|rs73015024|rs7412|rs934197|rs964184
emb7	total lipids in VLDL measurement	9	106	20	556.954	7.15441e-21	2.20118e-18	rs12740374|rs429358|rs5112|rs58542926|rs73015024|rs7412|rs7741021|rs934197|rs964184
emb18	total lipids in VLDL measurement	3	106	15	162.262	1.71907e-06	6.1835e-05	rs10455872|rs2891168|rs3798220
emb39	total lipids in VLDL measurement	3	106	14	176.257	1.37684e-06	5.04282e-05	rs429358|rs5112|rs7412
emb64	total lipids in VLDL measurement	9	106	27	342.962	1.97828e-19	5.21349e-17	rs10455872|rs12740374|rs28601761|rs3798220|rs429358|rs5112|rs73015024|rs7412|rs934197
emb29	total lipids in VLDL measurement	10	106	20	705.493	1.13922e-23	5.27004e-21	rs10455872|rs1260326|rs12740374|rs28601761|rs3798220|rs429358|rs5112|rs73015024|rs7412|rs934197
emb111	total lipids in VLDL measurement	5	106	11	546.764	4.09853e-12	4.19166e-10	rs10455872|rs1260326|rs12740374|rs2891168|rs3798220
emb87	total lipids in VLDL measurement	3	106	4	2055.87	1.53053e-08	8.93407e-07	rs10455872|rs2891168|rs3798220
emb12	total lipids in VLDL measurement	5	106	5		8.93833e-15	1.26187e-12	rs28601761|rs429358|rs5112|rs73015024|rs7412
emb17	total lipids in VLDL measurement	3	106	3		3.83075e-09	2.53093e-07	rs429358|rs5112|rs7412
emb20	total lipids in VLDL measurement	8	106	11	1834.11	4.86246e-21	1.5287e-18	rs10455872|rs12740374|rs28601761|rs3798220|rs429358|rs5112|rs73015024|rs7412
emb32	total lipids in VLDL measurement	4	106	5	2622.77	2.93648e-11	2.63965e-09	rs429358|rs5112|rs73015024|rs7412
emb33	total lipids in VLDL measurement	3	106	4	2055.87	1.53053e-08	8.93407e-07	rs429358|rs5112|rs7412
emb50	total lipids in VLDL measurement	3	106	3		3.83075e-09	2.53093e-07	rs429358|rs5112|rs7412
emb98	total lipids in VLDL measurement	5	106	21	206.949	1.7827e-10	1.43422e-08	rs12419692|rs429358|rs5112|rs73015024|rs7412
emb99	total lipids in VLDL measurement	4	106	6	1255.15	8.79872e-11	7.39372e-09	rs429358|rs5112|rs73015024|rs7412
emb92	concentration of chylomicrons and extremely large VLDL particles measurement	20	156	79	166.394	1.41287e-35	1.49393e-32	rs10455872|rs1168044|rs1260326|rs12740374|rs1883711|rs2498323|rs2618566|rs28601761|rs2891168|rs328|rs3798220|rs45611741|rs4921913|rs58542926|rs601338|rs6863148|rs7412|rs934197|rs9577924|rs964184
emb4	concentration of chylomicrons and extremely large VLDL particles measurement	4	156	44	43.9824	3.54781e-06	0.000116931	rs11655704|rs405697|rs7412|rs7741021
emb14	concentration of chylomicrons and extremely large VLDL particles measurement	5	156	19	157.517	7.20937e-10	5.28775e-08	rs10455872|rs28601761|rs2891168|rs3798220|rs7412
emb86	concentration of chylomicrons and extremely large VLDL particles measurement	3	156	13	131.082	3.46472e-06	0.000114528	rs11655704|rs12740374|rs7412
emb37	concentration of chylomicrons and extremely large VLDL particles measurement	7	156	38	101.059	3.80471e-12	3.90041e-10	rs10455872|rs12232410|rs12740374|rs3798220|rs7412|rs934197|rs964184
emb7	concentration of chylomicrons and extremely large VLDL particles measurement	6	156	20	190.725	5.40482e-12	5.43537e-10	rs12740374|rs58542926|rs7412|rs7741021|rs934197|rs964184
emb18	concentration of chylomicrons and extremely large VLDL particles measurement	4	156	15	159.395	3.75974e-08	1.98248e-06	rs10455872|rs2891168|rs3798220|rs73596816
emb64	concentration of chylomicrons and extremely large VLDL particles measurement	6	156	27	127.325	4.07264e-11	3.58735e-09	rs10455872|rs12740374|rs28601761|rs3798220|rs7412|rs934197
emb29	concentration of chylomicrons and extremely large VLDL particles measurement	7	156	20	240.919	2.42028e-14	3.22359e-12	rs10455872|rs1260326|rs12740374|rs28601761|rs3798220|rs7412|rs934197
emb111	concentration of chylomicrons and extremely large VLDL particles measurement	5	156	11	365.534	2.90773e-11	2.61641e-09	rs10455872|rs1260326|rs12740374|rs2891168|rs3798220
emb87	concentration of chylomicrons and extremely large VLDL particles measurement	3	156	4	1341.31	4.92094e-08	2.51242e-06	rs10455872|rs2891168|rs3798220
emb20	concentration of chylomicrons and extremely large VLDL particles measurement	5	156	11	365.534	2.90773e-11	2.61641e-09	rs10455872|rs12740374|rs28601761|rs3798220|rs7412
emb92	free cholesterol in very large VLDL measurement	24	135	79	263.415	2.29363e-46	3.28275e-43	rs10455872|rs11591147|rs1168044|rs1260326|rs1883711|rs2498323|rs2740488|rs28601761|rs2891168|rs328|rs3798220|rs429358|rs45611741|rs4921913|rs5112|rs58542926|rs601338|rs6453131|rs6863148|rs73015024|rs7412|rs934197|rs9577924|rs964184
emb4	free cholesterol in very large VLDL measurement	5	135	44	65.9531	3.11823e-08	1.68607e-06	rs11655704|rs12509595|rs429358|rs7412|rs7741021
emb14	free cholesterol in very large VLDL measurement	8	135	19	380.588	1.61211e-17	3.22991e-15	rs10455872|rs28601761|rs2891168|rs3798220|rs429358|rs5112|rs73015024|rs7412
emb79	free cholesterol in very large VLDL measurement	3	135	27	63.348	2.248e-05	0.000567989	rs429358|rs5112|rs7412
emb86	free cholesterol in very large VLDL measurement	3	135	13	151.396	2.24389e-06	7.84895e-05	rs11655704|rs73015024|rs7412
emb37	free cholesterol in very large VLDL measurement	8	135	38	140.486	1.01024e-14	1.41527e-12	rs10455872|rs3798220|rs429358|rs5112|rs73015024|rs7412|rs934197|rs964184
emb7	free cholesterol in very large VLDL measurement	8	135	20	347.954	2.68233e-17	5.25623e-15	rs429358|rs5112|rs58542926|rs73015024|rs7412|rs7741021|rs934197|rs964184
emb18	free cholesterol in very large VLDL measurement	4	135	15	185.163	2.1016e-08	1.17817e-06	rs10455872|rs2891168|rs3798220|rs73596816
emb39	free cholesterol in very large VLDL measurement	3	135	14	138.136	2.85165e-06	9.70107e-05	rs429358|rs5112|rs7412
emb64	free cholesterol in very large VLDL measurement	10	135	27	316.893	6.33041e-21	1.96164e-18	rs10455872|rs11591147|rs11887534|rs28601761|rs3798220|rs429358|rs5112|rs73015024|rs7412|rs934197
emb29	free cholesterol in very large VLDL measurement	10	135	20	540.052	1.40292e-22	5.57414e-20	rs10455872|rs11887534|rs1260326|rs28601761|rs3798220|rs429358|rs5112|rs73015024|rs7412|rs934197
emb111	free cholesterol in very large VLDL measurement	5	135	11	427.011	1.39913e-11	1.32718e-09	rs10455872|rs11887534|rs1260326|rs2891168|rs3798220
emb87	free cholesterol in very large VLDL measurement	3	135	4	1568.47	3.18027e-08	1.71353e-06	rs10455872|rs2891168|rs3798220
emb12	free cholesterol in very large VLDL measurement	5	135	5		3.05792e-14	4.011e-12	rs28601761|rs429358|rs5112|rs73015024|rs7412
emb17	free cholesterol in very large VLDL measurement	3	135	3		7.96242e-09	4.93708e-07	rs429358|rs5112|rs7412
emb20	free cholesterol in very large VLDL measurement	7	135	11	934.92	3.73364e-17	7.1646e-15	rs10455872|rs28601761|rs3798220|rs429358|rs5112|rs73015024|rs7412
emb32	free cholesterol in very large VLDL measurement	4	135	5	2039.86	7.81942e-11	6.61767e-09	rs429358|rs5112|rs73015024|rs7412
emb33	free cholesterol in very large VLDL measurement	3	135	4	1568.47	3.18027e-08	1.71353e-06	rs429358|rs5112|rs7412
emb50	free cholesterol in very large VLDL measurement	3	135	3		7.96242e-09	4.93708e-07	rs429358|rs5112|rs7412
emb98	free cholesterol in very large VLDL measurement	5	135	21	160.52	6.06379e-10	4.50878e-08	rs12419692|rs429358|rs5112|rs73015024|rs7412
emb99	free cholesterol in very large VLDL measurement	4	135	6	1038.26	2.34216e-10	1.85381e-08	rs429358|rs5112|rs73015024|rs7412
emb92	triglycerides in very large VLDL measurement	23	175	79	180.101	3.58007e-41	4.31367e-38	rs10455872|rs1168044|rs1260326|rs188247550|rs1883711|rs2070895|rs2498323|rs261290|rs2618566|rs28601761|rs328|rs3798220|rs429358|rs45611741|rs4921913|rs5112|rs58542926|rs601338|rs6863148|rs7412|rs934197|rs9577924|rs964184
emb4	triglycerides in very large VLDL measurement	4	175	44	39.1017	5.59143e-06	0.00017201	rs11655704|rs429358|rs7412|rs7741021
emb14	triglycerides in very large VLDL measurement	6	175	19	182.379	7.61127e-12	7.4829e-10	rs10455872|rs28601761|rs3798220|rs429358|rs5112|rs7412
emb79	triglycerides in very large VLDL measurement	3	175	27	48.5557	4.8695e-05	0.00112001	rs429358|rs5112|rs7412
emb37	triglycerides in very large VLDL measurement	8	175	38	106.493	8.32596e-14	1.03547e-11	rs10455872|rs12232410|rs3798220|rs429358|rs5112|rs7412|rs934197|rs964184
emb7	triglycerides in very large VLDL measurement	7	175	20	213.504	5.47492e-14	6.97302e-12	rs429358|rs5112|rs58542926|rs7412|rs7741021|rs934197|rs964184
emb18	triglycerides in very large VLDL measurement	3	175	15	97.2432	7.75135e-06	0.000226922	rs10455872|rs3798220|rs73596816
emb39	triglycerides in very large VLDL measurement	3	175	14	105.707	6.21301e-06	0.000188028	rs429358|rs5112|rs7412
emb64	triglycerides in very large VLDL measurement	7	175	27	139.203	6.17628e-13	6.97777e-11	rs10455872|rs28601761|rs3798220|rs429358|rs5112|rs7412|rs934197
emb29	triglycerides in very large VLDL measurement	8	175	20	266.091	2.23188e-16	3.78155e-14	rs10455872|rs1260326|rs28601761|rs3798220|rs429358|rs5112|rs7412|rs934197
emb111	triglycerides in very large VLDL measurement	3	175	11	145.689	2.83263e-06	9.63889e-05	rs10455872|rs1260326|rs3798220
emb12	triglycerides in very large VLDL measurement	4	175	5	1561.61	2.22979e-10	1.77221e-08	rs28601761|rs429358|rs5112|rs7412
emb17	triglycerides in very large VLDL measurement	3	175	3		1.74336e-08	9.994e-07	rs429358|rs5112|rs7412
emb20	triglycerides in very large VLDL measurement	6	175	11	467.455	1.31863e-13	1.59925e-11	rs10455872|rs28601761|rs3798220|rs429358|rs5112|rs7412
emb32	triglycerides in very large VLDL measurement	3	175	5	572.85	1.73667e-07	7.80795e-06	rs429358|rs5112|rs7412
emb33	triglycerides in very large VLDL measurement	3	175	4	1186.78	6.96005e-08	3.45014e-06	rs429358|rs5112|rs7412
emb50	triglycerides in very large VLDL measurement	3	175	3		1.74336e-08	9.994e-07	rs429358|rs5112|rs7412
emb98	triglycerides in very large VLDL measurement	4	175	21	91.9984	2.58337e-07	1.11077e-05	rs12419692|rs429358|rs5112|rs7412
emb99	triglycerides in very large VLDL measurement	3	175	6	385.107	3.46666e-07	1.44243e-05	rs429358|rs5112|rs7412
emb92	phospholipids in small VLDL measurement	25	85	79	510.476	1.73855e-54	3.95071e-51	rs11591147|rs1168044|rs1260326|rs12740374|rs1883711|rs2070895|rs2498323|rs261290|rs28601761|rs2891168|rs328|rs3798220|rs429358|rs4299376|rs45611741|rs576125|rs58542926|rs601338|rs6453131|rs6863148|rs73015024|rs7412|rs934197|rs9577924|rs964184
emb4	phospholipids in small VLDL measurement	4	85	44	82.6625	3.13024e-07	1.31876e-05	rs12509595|rs429358|rs7412|rs7741021
emb14	phospholipids in small VLDL measurement	7	85	19	504.836	2.02147e-16	3.45204e-14	rs28601761|rs2891168|rs3798220|rs429358|rs576125|rs73015024|rs7412
emb79	phospholipids in small VLDL measurement	3	85	27	101.907	5.61184e-06	0.000172265	rs429358|rs576125|rs7412
emb86	phospholipids in small VLDL measurement	3	85	13	244.556	5.55796e-07	2.20764e-05	rs12740374|rs73015024|rs7412
emb37	phospholipids in small VLDL measurement	7	85	38	193.731	4.96606e-14	6.3593e-12	rs12740374|rs3798220|rs429358|rs73015024|rs7412|rs934197|rs964184
emb7	phospholipids in small VLDL measurement	9	85	20	711.451	8.99808e-22	3.19754e-19	rs12740374|rs3184504|rs429358|rs58542926|rs73015024|rs7412|rs7741021|rs934197|rs964184
emb115	phospholipids in small VLDL measurement	3	85	4	2444.25	7.83778e-09	4.86795e-07	rs11887534|rs3184504|rs4299376
emb64	phospholipids in small VLDL measurement	11	85	27	612.971	8.80001e-26	5.49324e-23	rs11591147|rs11887534|rs12740374|rs28601761|rs3184504|rs3798220|rs429358|rs4299376|rs73015024|rs7412|rs934197
emb29	phospholipids in small VLDL measurement	10	85	20	893.59	1.12232e-24	5.95786e-22	rs11887534|rs1260326|rs12740374|rs28601761|rs3798220|rs429358|rs4299376|rs73015024|rs7412|rs934197
emb111	phospholipids in small VLDL measurement	6	85	11	1000.1	1.58556e-15	2.43047e-13	rs11887534|rs1260326|rs12740374|rs2891168|rs3798220|rs4299376
emb12	phospholipids in small VLDL measurement	4	85	5	3309.14	1.19718e-11	1.14526e-09	rs28601761|rs429358|rs73015024|rs7412
emb20	phospholipids in small VLDL measurement	6	85	11	1000.1	1.58556e-15	2.43047e-13	rs12740374|rs28601761|rs3798220|rs429358|rs73015024|rs7412
emb32	phospholipids in small VLDL measurement	3	85	5	1178.12	1.95765e-08	1.10464e-06	rs429358|rs73015024|rs7412
emb98	phospholipids in small VLDL measurement	3	85	21	136.474	2.56577e-06	8.83998e-05	rs429358|rs73015024|rs7412
emb99	phospholipids in small VLDL measurement	4	85	6	1594.27	3.58808e-11	3.18435e-09	rs429358|rs62119267|rs73015024|rs7412
emb81	phospholipids in small VLDL measurement	3	85	5	1178.12	1.95765e-08	1.10464e-06	rs11887534|rs1260326|rs4299376
emb92	total lipids in small VLDL	30	207	79	229.883	2.5665e-55	6.27233e-52	rs10455872|rs11591147|rs1168044|rs1260326|rs12740374|rs17725246|rs1883711|rs2070895|rs2498323|rs261290|rs2618566|rs2740488|rs28601761|rs2891168|rs328|rs3798220|rs429358|rs45611741|rs4921913|rs5112|rs576125|rs58542926|rs601338|rs6453131|rs6863148|rs73015024|rs7412|rs934197|rs9577924|rs964184
emb4	total lipids in small VLDL	4	207	44	32.9211	1.08383e-05	0.000304197	rs12509595|rs429358|rs7412|rs7741021
emb14	total lipids in small VLDL	9	207	19	304.836	1.90812e-18	4.24666e-16	rs10455872|rs28601761|rs2891168|rs3798220|rs429358|rs5112|rs576125|rs73015024|rs7412
emb79	total lipids in small VLDL	4	207	27	57.273	1.45995e-06	5.32088e-05	rs429358|rs5112|rs576125|rs7412
emb86	total lipids in small VLDL	3	207	13	98.2885	8.08732e-06	0.000235719	rs12740374|rs73015024|rs7412
emb37	total lipids in small VLDL	11	207	38	138.82	2.05719e-19	5.39399e-17	rs10455872|rs11130213|rs12740374|rs1421085|rs3798220|rs429358|rs5112|rs73015024|rs7412|rs934197|rs964184
emb7	total lipids in small VLDL	10	207	20	338.325	1.12602e-20	3.3998e-18	rs12740374|rs3184504|rs429358|rs5112|rs58542926|rs73015024|rs7412|rs7741021|rs934197|rs964184
emb110	total lipids in small VLDL	6	207	38	62.3378	2.03679e-09	1.40705e-07	rs11130213|rs1421085|rs1736084|rs3748136|rs7012637|rs9946888
emb18	total lipids in small VLDL	4	207	15	119.418	1.16897e-07	5.47709e-06	rs10455872|rs11130213|rs2891168|rs3798220
emb39	total lipids in small VLDL	5	207	14	183.29	5.20783e-10	3.91049e-08	rs11130213|rs1421085|rs429358|rs5112|rs7412
emb64	total lipids in small VLDL	12	207	27	276.057	8.965e-24	4.21495e-21	rs10455872|rs11591147|rs11887534|rs12740374|rs28601761|rs3184504|rs3798220|rs429358|rs5112|rs73015024|rs7412|rs934197
emb29	total lipids in small VLDL	11	207	20	415.267	3.0134e-23	1.3076e-20	rs10455872|rs11887534|rs1260326|rs12740374|rs28601761|rs3798220|rs429358|rs5112|rs73015024|rs7412|rs934197
emb111	total lipids in small VLDL	6	207	11	397.48	3.65339e-13	4.22893e-11	rs10455872|rs11887534|rs1260326|rs12740374|rs2891168|rs3798220
emb87	total lipids in small VLDL	3	207	4	994.735	1.15456e-07	5.41446e-06	rs10455872|rs2891168|rs3798220
emb12	total lipids in small VLDL	5	207	5		2.66077e-13	3.11755e-11	rs28601761|rs429358|rs5112|rs73015024|rs7412
emb17	total lipids in small VLDL	3	207	3		2.89299e-08	1.57579e-06	rs429358|rs5112|rs7412
emb20	total lipids in small VLDL	8	207	11	879.585	1.1708e-18	2.69124e-16	rs10455872|rs12740374|rs28601761|rs3798220|rs429358|rs5112|rs73015024|rs7412
emb32	total lipids in small VLDL	4	207	5	1314.96	4.38691e-10	3.32686e-08	rs429358|rs5112|rs73015024|rs7412
emb33	total lipids in small VLDL	3	207	4	994.735	1.15456e-07	5.41446e-06	rs429358|rs5112|rs7412
emb50	total lipids in small VLDL	3	207	3		2.89299e-08	1.57579e-06	rs429358|rs5112|rs7412
emb98	total lipids in small VLDL	5	207	21	103.443	5.20121e-09	3.36233e-07	rs12419692|rs429358|rs5112|rs73015024|rs7412
emb99	total lipids in small VLDL	4	207	6	647.993	1.31289e-09	9.2952e-08	rs429358|rs5112|rs73015024|rs7412
emb58	cholesteryl ester measurement	3	388	16	39.9542	0.00010157	0.0021564	rs34473775|rs73015024|rs7412
emb92	cholesteryl ester measurement	38	388	79	175.404	5.85917e-64	3.09766e-60	rs10455872|rs11591147|rs1168044|rs1260326|rs12721030|rs12740374|rs17725246|rs188247550|rs1883711|rs2070895|rs2498323|rs261290|rs2618566|rs2740488|rs28601761|rs2891168|rs328|rs35186251|rs3798220|rs4240624|rs429358|rs4299376|rs45611741|rs4921913|rs563290|rs576125|rs58542926|rs601338|rs6453131|rs6863148|rs693668|rs72658867|rs73015024|rs7412|rs7970695|rs934197|rs9577924|rs964184
emb4	cholesteryl ester measurement	7	388	44	33.0992	6.5242e-09	4.12027e-07	rs11655704|rs1173771|rs12509595|rs34473775|rs429358|rs7412|rs7741021
emb14	cholesteryl ester measurement	8	388	19	127.69	8.30932e-14	1.0339e-11	rs10455872|rs28601761|rs2891168|rs3798220|rs429358|rs576125|rs73015024|rs7412
emb52	cholesteryl ester measurement	3	388	17	37.0739	0.000122806	0.00253921	rs11887534|rs34473775|rs4299376
emb89	cholesteryl ester measurement	3	388	3		1.91816e-07	8.52334e-06	rs11887534|rs13107325|rs4299376
emb79	cholesteryl ester measurement	4	388	27	30.2011	1.73837e-05	0.00045438	rs34473775|rs429358|rs576125|rs7412
emb86	cholesteryl ester measurement	4	388	13	77.1514	7.55081e-07	2.91996e-05	rs11655704|rs12740374|rs73015024|rs7412
emb37	cholesteryl ester measurement	16	388	38	130.192	2.26468e-26	1.47037e-23	rs10455872|rs11130213|rs12721030|rs12740374|rs1421085|rs1730859|rs2250377|rs35186251|rs3798220|rs429358|rs563290|rs6567160|rs73015024|rs7412|rs934197|rs964184
emb7	cholesteryl ester measurement	12	388	20	263.836	1.42227e-22	5.63361e-20	rs12721030|rs12740374|rs3184504|rs35186251|rs429358|rs563290|rs58542926|rs73015024|rs7412|rs7741021|rs934197|rs964184
emb1	cholesteryl ester measurement	3	388	10	74.2086	2.2334e-05	0.000565126	rs11130213|rs7412|rs7481311
emb110	cholesteryl ester measurement	6	388	38	32.7208	8.48824e-08	4.12712e-06	rs11130213|rs1421085|rs3748136|rs4240624|rs6567160|rs7012637
emb18	cholesteryl ester measurement	6	388	15	116.022	1.72179e-10	1.3878e-08	rs10455872|rs11130213|rs2891168|rs3798220|rs6919346|rs73596816
emb39	cholesteryl ester measurement	4	388	14	69.4452	1.05228e-06	3.96278e-05	rs11130213|rs1421085|rs429358|rs7412
emb115	cholesteryl ester measurement	3	388	4	520.974	7.63962e-07	2.94858e-05	rs11887534|rs3184504|rs4299376
emb64	cholesteryl ester measurement	14	388	27	191.274	6.90954e-25	3.79228e-22	rs10455872|rs11591147|rs11887534|rs12740374|rs28601761|rs3184504|rs34473775|rs3798220|rs429358|rs4299376|rs73015024|rs7412|rs7970695|rs934197
emb29	cholesteryl ester measurement	12	388	20	263.836	1.42227e-22	5.63361e-20	rs10455872|rs11887534|rs1260326|rs12740374|rs28601761|rs34473775|rs3798220|rs429358|rs4299376|rs73015024|rs7412|rs934197
emb111	cholesteryl ester measurement	7	388	11	305.324	6.62061e-14	8.30561e-12	rs10455872|rs11887534|rs1260326|rs12740374|rs2891168|rs3798220|rs4299376
emb87	cholesteryl ester measurement	3	388	4	520.974	7.63962e-07	2.94858e-05	rs10455872|rs2891168|rs3798220
emb12	cholesteryl ester measurement	4	388	5	700.522	5.47756e-09	3.5237e-07	rs28601761|rs429358|rs73015024|rs7412
emb20	cholesteryl ester measurement	7	388	11	305.324	6.62061e-14	8.30561e-12	rs10455872|rs12740374|rs28601761|rs3798220|rs429358|rs73015024|rs7412
emb32	cholesteryl ester measurement	4	388	5	700.522	5.47756e-09	3.5237e-07	rs429358|rs60049679|rs73015024|rs7412
emb98	cholesteryl ester measurement	5	388	21	54.3779	1.18756e-07	5.55816e-06	rs12419692|rs429358|rs609280|rs73015024|rs7412
emb99	cholesteryl ester measurement	4	388	6	345.618	1.63575e-08	9.44605e-07	rs429358|rs73015024|rs7412|rs8113311
emb28	cholesteryl ester measurement	3	388	6	172.69	3.78702e-06	0.000123643	rs12419692|rs609280|rs75393320
emb25	cholesteryl ester measurement	3	388	5	260.921	1.90169e-06	6.75689e-05	rs563290|rs74629722|rs934197
emb81	cholesteryl ester measurement	3	388	5	260.921	1.90169e-06	6.75689e-05	rs11887534|rs1260326|rs4299376
emb114	cholesteryl ester measurement	3	388	5	260.921	1.90169e-06	6.75689e-05	rs11887534|rs34848242|rs4299376
emb92	triglycerides in medium LDL measurement	30	165	79	304.762	1.61074e-58	5.15149e-55	rs10455872|rs11591147|rs1168044|rs1260326|rs12740374|rs1883711|rs2070895|rs2498323|rs261290|rs2740488|rs28601761|rs2891168|rs328|rs3798220|rs429358|rs4299376|rs45611741|rs4921913|rs563290|rs576125|rs58542926|rs601338|rs6453131|rs6863148|rs73015024|rs7412|rs7970695|rs934197|rs9577924|rs964184
emb4	triglycerides in medium LDL measurement	5	165	44	53.5969	8.49803e-08	4.13033e-06	rs11655704|rs12509595|rs429358|rs7412|rs7741021
emb14	triglycerides in medium LDL measurement	8	165	19	306.921	8.31084e-17	1.49308e-14	rs10455872|rs28601761|rs2891168|rs3798220|rs429358|rs576125|rs73015024|rs7412
emb79	triglycerides in medium LDL measurement	3	165	27	51.549	4.08818e-05	0.000958259	rs429358|rs576125|rs7412
emb86	triglycerides in medium LDL measurement	4	165	13	184.434	2.47655e-08	1.3697e-06	rs11655704|rs12740374|rs73015024|rs7412
emb37	triglycerides in medium LDL measurement	10	165	38	154.615	2.72804e-18	5.9588e-16	rs10455872|rs12232410|rs12740374|rs3798220|rs429358|rs563290|rs73015024|rs7412|rs934197|rs964184
emb7	triglycerides in medium LDL measurement	9	165	20	346.856	4.32084e-19	1.0794e-16	rs12740374|rs429358|rs563290|rs58542926|rs73015024|rs7412|rs7741021|rs934197|rs964184
emb18	triglycerides in medium LDL measurement	3	165	15	102.887	6.49894e-06	0.000195652	rs10455872|rs2891168|rs3798220
emb64	triglycerides in medium LDL measurement	11	165	27	295.953	1.78242e-22	6.96451e-20	rs10455872|rs11591147|rs12740374|rs28601761|rs3798220|rs429358|rs4299376|rs73015024|rs7412|rs7970695|rs934197
emb29	triglycerides in medium LDL measurement	10	165	20	428.656	1.1073e-21	3.86594e-19	rs10455872|rs1260326|rs12740374|rs28601761|rs3798220|rs429358|rs4299376|rs73015024|rs7412|rs934197
emb111	triglycerides in medium LDL measurement	6	165	11	508.136	9.22086e-14	1.14129e-11	rs10455872|rs1260326|rs12740374|rs2891168|rs3798220|rs4299376
emb87	triglycerides in medium LDL measurement	3	165	4	1263.29	5.82832e-08	2.92949e-06	rs10455872|rs2891168|rs3798220
emb12	triglycerides in medium LDL measurement	4	165	5	1658.83	1.75867e-10	1.41577e-08	rs28601761|rs429358|rs73015024|rs7412
emb20	triglycerides in medium LDL measurement	7	165	11	740.581	1.56371e-16	2.71325e-14	rs10455872|rs12740374|rs28601761|rs3798220|rs429358|rs73015024|rs7412
emb32	triglycerides in medium LDL measurement	3	165	5	611.648	1.45444e-07	6.66988e-06	rs429358|rs73015024|rs7412
emb98	triglycerides in medium LDL measurement	4	165	21	97.8381	2.04144e-07	8.99706e-06	rs12419692|rs429358|rs73015024|rs7412
emb99	triglycerides in medium LDL measurement	3	165	6	409.584	2.90362e-07	1.23473e-05	rs429358|rs73015024|rs7412
emb92	free cholesterol to total lipids in large LDL percentage	26	225	79	165.251	4.57083e-45	6.16719e-42	rs10455872|rs1168044|rs1260326|rs12740374|rs2070895|rs2498323|rs261290|rs2618566|rs28601761|rs328|rs3798220|rs4240624|rs429358|rs4299376|rs45611741|rs4921913|rs576125|rs58542926|rs6453131|rs6863148|rs693668|rs73015024|rs7412|rs934197|rs9577924|rs964184
emb4	free cholesterol to total lipids in large LDL percentage	3	225	44	22.0262	0.000445051	0.00790833	rs11655704|rs429358|rs7412
emb14	free cholesterol to total lipids in large LDL percentage	7	225	19	177.918	2.11199e-13	2.50285e-11	rs10455872|rs28601761|rs3798220|rs429358|rs576125|rs73015024|rs7412
emb79	free cholesterol to total lipids in large LDL percentage	3	225	27	37.6451	0.00010251	0.0021744	rs429358|rs576125|rs7412
emb86	free cholesterol to total lipids in large LDL percentage	4	225	13	134.322	8.59222e-08	4.17135e-06	rs11655704|rs12740374|rs73015024|rs7412
emb37	free cholesterol to total lipids in large LDL percentage	11	225	38	126.746	5.22708e-19	1.27987e-16	rs10455872|rs11130213|rs12232410|rs12740374|rs3798220|rs429358|rs6567160|rs73015024|rs7412|rs934197|rs964184
emb7	free cholesterol to total lipids in large LDL percentage	8	225	20	204.978	1.71479e-15	2.61772e-13	rs12740374|rs3184504|rs429358|rs58542926|rs73015024|rs7412|rs934197|rs964184
emb1	free cholesterol to total lipids in large LDL percentage	3	225	10	128.553	4.38654e-06	0.000140222	rs11130213|rs7412|rs7481311
emb110	free cholesterol to total lipids in large LDL percentage	4	225	38	35.5019	8.30536e-06	0.000241314	rs11130213|rs4240624|rs6567160|rs7821812
emb18	free cholesterol to total lipids in large LDL percentage	3	225	15	75.1021	1.64273e-05	0.000431557	rs10455872|rs11130213|rs3798220
emb39	free cholesterol to total lipids in large LDL percentage	3	225	14	82.0664	1.31744e-05	0.000357936	rs11130213|rs429358|rs7412
emb64	free cholesterol to total lipids in large LDL percentage	10	225	27	182.083	1.17781e-18	2.70495e-16	rs10455872|rs12740374|rs28601761|rs3184504|rs3798220|rs429358|rs4299376|rs73015024|rs7412|rs934197
emb29	free cholesterol to total lipids in large LDL percentage	10	225	20	307.775	2.63263e-20	7.63715e-18	rs10455872|rs1260326|rs12740374|rs28601761|rs3798220|rs429358|rs4299376|rs73015024|rs7412|rs934197
emb111	free cholesterol to total lipids in large LDL percentage	5	225	11	252.487	1.84198e-10	1.47961e-08	rs10455872|rs1260326|rs12740374|rs3798220|rs4299376
emb12	free cholesterol to total lipids in large LDL percentage	4	225	5	1207.63	6.13666e-10	4.55512e-08	rs28601761|rs429358|rs73015024|rs7412
emb20	free cholesterol to total lipids in large LDL percentage	7	225	11	529.189	1.41504e-15	2.18329e-13	rs10455872|rs12740374|rs28601761|rs3798220|rs429358|rs73015024|rs7412
emb32	free cholesterol to total lipids in large LDL percentage	3	225	5	453.45	3.70111e-07	1.53064e-05	rs429358|rs73015024|rs7412
emb98	free cholesterol to total lipids in large LDL percentage	4	225	21	71.1294	7.0422e-07	2.74293e-05	rs12419692|rs429358|rs73015024|rs7412
emb99	free cholesterol to total lipids in large LDL percentage	3	225	6	298.974	7.38387e-07	2.85839e-05	rs429358|rs73015024|rs7412
emb92	triglycerides in LDL measurement	26	146	79	273.8	2.67003e-50	4.87103e-47	rs10455872|rs1168044|rs1260326|rs12740374|rs1883711|rs2070895|rs2498323|rs261290|rs2740488|rs28601761|rs2891168|rs328|rs3798220|rs429358|rs45611741|rs4921913|rs563290|rs58542926|rs601338|rs6863148|rs73015024|rs7412|rs7970695|rs934197|rs9577924|rs964184
emb4	triglycerides in LDL measurement	5	146	44	60.8088	4.61495e-08	2.37397e-06	rs11655704|rs12509595|rs429358|rs7412|rs7741021
emb14	triglycerides in LDL measurement	7	146	19	280.938	9.83511e-15	1.3802e-12	rs10455872|rs28601761|rs2891168|rs3798220|rs429358|rs73015024|rs7412
emb86	triglycerides in LDL measurement	4	146	13	210.251	1.51399e-08	8.84748e-07	rs11655704|rs12740374|rs73015024|rs7412
emb37	triglycerides in LDL measurement	10	146	38	176.589	7.79113e-19	1.84028e-16	rs10455872|rs12232410|rs12740374|rs3798220|rs429358|rs563290|rs73015024|rs7412|rs934197|rs964184
emb7	triglycerides in LDL measurement	9	146	20	396.86	1.39897e-19	3.73234e-17	rs12740374|rs429358|rs563290|rs58542926|rs73015024|rs7412|rs7741021|rs934197|rs964184
emb18	triglycerides in LDL measurement	3	146	15	116.812	4.50316e-06	0.000143138	rs10455872|rs2891168|rs3798220
emb64	triglycerides in LDL measurement	9	146	27	242.823	3.85379e-18	8.29882e-16	rs10455872|rs12740374|rs28601761|rs3798220|rs429358|rs73015024|rs7412|rs7970695|rs934197
emb29	triglycerides in LDL measurement	9	146	20	396.86	1.39897e-19	3.73234e-17	rs10455872|rs1260326|rs12740374|rs28601761|rs3798220|rs429358|rs73015024|rs7412|rs934197
emb111	triglycerides in LDL measurement	5	146	11	392.484	2.08005e-11	1.91693e-09	rs10455872|rs1260326|rs12740374|rs2891168|rs3798220
emb87	triglycerides in LDL measurement	3	146	4	1440.44	4.02906e-08	2.10476e-06	rs10455872|rs2891168|rs3798220
emb12	triglycerides in LDL measurement	4	146	5	1881.38	1.07318e-10	8.93935e-09	rs28601761|rs429358|rs73015024|rs7412
emb20	triglycerides in LDL measurement	7	146	11	851.983	6.53535e-17	1.20158e-14	rs10455872|rs12740374|rs28601761|rs3798220|rs429358|rs73015024|rs7412
emb32	triglycerides in LDL measurement	3	146	5	709.601	1.00565e-07	4.78987e-06	rs429358|rs73015024|rs7412
emb98	triglycerides in LDL measurement	4	146	21	110.717	1.25026e-07	5.81692e-06	rs12419692|rs429358|rs73015024|rs7412
emb99	triglycerides in LDL measurement	3	146	6	465.888	2.00809e-07	8.86367e-06	rs429358|rs73015024|rs7412
emb92	cholesterol in very large VLDL measurement	25	102	79	400.591	3.35618e-52	6.79249e-49	rs10455872|rs1168044|rs1260326|rs12740374|rs17725246|rs1883711|rs2498323|rs261290|rs28601761|rs2891168|rs328|rs3798220|rs429358|rs45611741|rs4921913|rs5112|rs58542926|rs601338|rs6453131|rs6863148|rs73015024|rs7412|rs934197|rs9577924|rs964184
emb4	cholesterol in very large VLDL measurement	4	102	44	68.2281	6.51665e-07	2.55591e-05	rs12509595|rs429358|rs7412|rs7741021
emb14	cholesterol in very large VLDL measurement	8	102	19	512.478	1.60383e-18	3.60035e-16	rs10455872|rs28601761|rs2891168|rs3798220|rs429358|rs5112|rs73015024|rs7412
emb79	cholesterol in very large VLDL measurement	3	102	27	84.5345	9.71115e-06	0.000276758	rs429358|rs5112|rs7412
emb86	cholesterol in very large VLDL measurement	3	102	13	202.69	9.64352e-07	3.65663e-05	rs12740374|rs73015024|rs7412
emb37	cholesterol in very large VLDL measurement	9	102	38	223.807	4.7382e-18	1.00365e-15	rs10455872|rs12740374|rs3798220|rs429358|rs5112|rs73015024|rs7412|rs934197|rs964184
emb7	cholesterol in very large VLDL measurement	9	102	20	577.047	4.99297e-21	1.56026e-18	rs12740374|rs429358|rs5112|rs58542926|rs73015024|rs7412|rs7741021|rs934197|rs964184
emb18	cholesterol in very large VLDL measurement	3	102	15	168.538	1.5308e-06	5.55645e-05	rs10455872|rs2891168|rs3798220
emb39	cholesterol in very large VLDL measurement	3	102	14	184.329	1.226e-06	4.55279e-05	rs429358|rs5112|rs7412
emb64	cholesterol in very large VLDL measurement	10	102	27	424.7	3.4502e-22	1.29724e-19	rs10455872|rs11887534|rs12740374|rs28601761|rs3798220|rs429358|rs5112|rs73015024|rs7412|rs934197
emb29	cholesterol in very large VLDL measurement	11	102	20	918.838	9.51357e-27	6.38484e-24	rs10455872|rs11887534|rs1260326|rs12740374|rs28601761|rs3798220|rs429358|rs5112|rs73015024|rs7412|rs934197
emb111	cholesterol in very large VLDL measurement	6	102	11	852.757	4.87641e-15	7.13707e-13	rs10455872|rs11887534|rs1260326|rs12740374|rs2891168|rs3798220
emb87	cholesterol in very large VLDL measurement	3	102	4	1900.03	1.36225e-08	8.03319e-07	rs10455872|rs2891168|rs3798220
emb12	cholesterol in very large VLDL measurement	5	102	5		7.34638e-15	1.04913e-12	rs28601761|rs429358|rs5112|rs73015024|rs7412
emb17	cholesterol in very large VLDL measurement	3	102	3		3.40939e-09	2.27108e-07	rs429358|rs5112|rs7412
emb20	cholesterol in very large VLDL measurement	8	102	11	1914.01	3.53632e-21	1.14085e-18	rs10455872|rs12740374|rs28601761|rs3798220|rs429358|rs5112|rs73015024|rs7412
emb32	cholesterol in very large VLDL measurement	4	102	5	2730.53	2.51211e-11	2.28744e-09	rs429358|rs5112|rs73015024|rs7412
emb33	cholesterol in very large VLDL measurement	3	102	4	1900.03	1.36225e-08	8.03319e-07	rs429358|rs5112|rs7412
emb50	cholesterol in very large VLDL measurement	3	102	3		3.40939e-09	2.27108e-07	rs429358|rs5112|rs7412
emb98	cholesterol in very large VLDL measurement	5	102	21	215.739	1.46636e-10	1.19418e-08	rs12419692|rs429358|rs5112|rs73015024|rs7412
emb99	cholesterol in very large VLDL measurement	4	102	6	1307.44	7.52752e-11	6.3957e-09	rs429358|rs5112|rs73015024|rs7412
emb92	phospholipids in very large VLDL measurement	20	133	79	200.119	4.70244e-37	5.18381e-34	rs10455872|rs1168044|rs1260326|rs188247550|rs1883711|rs2498323|rs28601761|rs2891168|rs328|rs3798220|rs45611741|rs4921913|rs5112|rs58542926|rs601338|rs6863148|rs7412|rs934197|rs9577924|rs964184
emb4	phospholipids in very large VLDL measurement	4	133	44	51.7954	1.88231e-06	6.70274e-05	rs11655704|rs12509595|rs7412|rs7741021
emb14	phospholipids in very large VLDL measurement	6	133	19	243.073	1.43656e-12	1.55516e-10	rs10455872|rs28601761|rs2891168|rs3798220|rs5112|rs7412
emb37	phospholipids in very large VLDL measurement	7	133	38	119.831	1.22752e-12	1.33949e-10	rs10455872|rs12232410|rs3798220|rs5112|rs7412|rs934197|rs964184
emb7	phospholipids in very large VLDL measurement	6	133	20	224.758	2.0489e-12	2.17088e-10	rs5112|rs58542926|rs7412|rs7741021|rs934197|rs964184
emb18	phospholipids in very large VLDL measurement	4	133	15	187.823	1.97898e-08	1.11522e-06	rs10455872|rs2891168|rs3798220|rs73596816
emb64	phospholipids in very large VLDL measurement	6	133	27	149.859	1.54707e-11	1.45737e-09	rs10455872|rs28601761|rs3798220|rs5112|rs7412|rs934197
emb29	phospholipids in very large VLDL measurement	7	133	20	286.388	7.7665e-15	1.1073e-12	rs10455872|rs1260326|rs28601761|rs3798220|rs5112|rs7412|rs934197
emb111	phospholipids in very large VLDL measurement	4	133	11	297.291	4.81388e-09	3.13648e-07	rs10455872|rs1260326|rs2891168|rs3798220
emb87	phospholipids in very large VLDL measurement	3	133	4	1594.31	3.04005e-08	1.64689e-06	rs10455872|rs2891168|rs3798220
emb12	phospholipids in very large VLDL measurement	3	133	5	754.547	7.58907e-08	3.72347e-06	rs28601761|rs5112|rs7412
emb20	phospholipids in very large VLDL measurement	5	133	11	433.893	1.29723e-11	1.2355e-09	rs10455872|rs28601761|rs3798220|rs5112|rs7412
emb98	phospholipids in very large VLDL measurement	3	133	21	85.7704	9.86154e-06	0.000280396	rs12419692|rs5112|rs7412
emb92	total lipids in very large VLDL measurement	21	150	79	186.986	3.35336e-38	3.76064e-35	rs10455872|rs1168044|rs1260326|rs188247550|rs1883711|rs2498323|rs28601761|rs2891168|rs328|rs3798220|rs429358|rs45611741|rs4921913|rs5112|rs58542926|rs601338|rs6863148|rs7412|rs934197|rs9577924|rs964184
emb4	total lipids in very large VLDL measurement	5	150	44	59.1332	5.28235e-08	2.68371e-06	rs11655704|rs12509595|rs429358|rs7412|rs7741021
emb14	total lipids in very large VLDL measurement	7	150	19	270.478	1.19232e-14	1.65796e-12	rs10455872|rs28601761|rs2891168|rs3798220|rs429358|rs5112|rs7412
emb79	total lipids in very large VLDL measurement	3	150	27	56.8913	3.07822e-05	0.000747079	rs429358|rs5112|rs7412
emb37	total lipids in very large VLDL measurement	8	150	38	125.529	2.38358e-14	3.18124e-12	rs10455872|rs12232410|rs3798220|rs429358|rs5112|rs7412|rs934197|rs964184
emb7	total lipids in very large VLDL measurement	7	150	20	250.538	1.83092e-14	2.48548e-12	rs429358|rs5112|rs58542926|rs7412|rs7741021|rs934197|rs964184
emb18	total lipids in very large VLDL measurement	4	150	15	166.282	3.21135e-08	1.72885e-06	rs10455872|rs2891168|rs3798220|rs73596816
emb39	total lipids in very large VLDL measurement	3	150	14	124.054	3.9133e-06	0.000127341	rs429358|rs5112|rs7412
emb64	total lipids in very large VLDL measurement	7	150	27	163.34	2.07019e-13	2.45668e-11	rs10455872|rs28601761|rs3798220|rs429358|rs5112|rs7412|rs934197
emb29	total lipids in very large VLDL measurement	8	150	20	315.812	6.35145e-17	1.16942e-14	rs10455872|rs1260326|rs28601761|rs3798220|rs429358|rs5112|rs7412|rs934197
emb111	total lipids in very large VLDL measurement	4	150	11	260.204	7.81798e-09	4.85915e-07	rs10455872|rs1260326|rs2891168|rs3798220
emb87	total lipids in very large VLDL measurement	3	150	4	1399.04	4.37159e-08	2.2573e-06	rs10455872|rs2891168|rs3798220
emb12	total lipids in very large VLDL measurement	4	150	5	1829.7	1.19699e-10	9.89112e-09	rs28601761|rs429358|rs5112|rs7412
emb17	total lipids in very large VLDL measurement	3	150	3		1.0947e-08	6.58894e-07	rs429358|rs5112|rs7412
emb20	total lipids in very large VLDL measurement	6	150	11	553.776	5.16166e-14	6.59999e-12	rs10455872|rs28601761|rs3798220|rs429358|rs5112|rs7412
emb32	total lipids in very large VLDL measurement	3	150	5	688.08	1.0911e-07	5.14764e-06	rs429358|rs5112|rs7412
emb33	total lipids in very large VLDL measurement	3	150	4	1399.04	4.37159e-08	2.2573e-06	rs429358|rs5112|rs7412
emb50	total lipids in very large VLDL measurement	3	150	3		1.0947e-08	6.58894e-07	rs429358|rs5112|rs7412
emb98	total lipids in very large VLDL measurement	4	150	21	107.687	1.39343e-07	6.41734e-06	rs12419692|rs429358|rs5112|rs7412
emb99	total lipids in very large VLDL measurement	3	150	6	452.838	2.17862e-07	9.54643e-06	rs429358|rs5112|rs7412
emb92	triglycerides in medium VLDL measurement	23	139	79	236.7	1.21782e-43	1.58535e-40	rs10455872|rs1168044|rs1260326|rs12740374|rs188247550|rs1883711|rs2498323|rs261290|rs2740488|rs28601761|rs2891168|rs328|rs3798220|rs429358|rs45611741|rs5112|rs58542926|rs601338|rs6863148|rs7412|rs934197|rs9577924|rs964184
emb4	triglycerides in medium VLDL measurement	5	139	44	63.9839	3.60926e-08	1.91403e-06	rs11655704|rs12509595|rs429358|rs7412|rs7741021
emb14	triglycerides in medium VLDL measurement	7	139	19	296.552	6.92858e-15	9.93849e-13	rs10455872|rs28601761|rs2891168|rs3798220|rs429358|rs5112|rs7412
emb79	triglycerides in medium VLDL measurement	3	139	27	61.486	2.45276e-05	0.000611324	rs429358|rs5112|rs7412
emb86	triglycerides in medium VLDL measurement	3	139	13	147.951	2.4498e-06	8.48898e-05	rs11655704|rs12740374|rs7412
emb37	triglycerides in medium VLDL measurement	9	139	38	159.35	8.35539e-17	1.49793e-14	rs10455872|rs12232410|rs12740374|rs3798220|rs429358|rs5112|rs7412|rs934197|rs964184
emb7	triglycerides in medium VLDL measurement	8	139	20	336.854	3.40702e-17	6.59156e-15	rs12740374|rs429358|rs5112|rs58542926|rs7412|rs7741021|rs934197|rs964184
emb18	triglycerides in medium VLDL measurement	4	139	15	179.922	2.36381e-08	1.3107e-06	rs10455872|rs2891168|rs3798220|rs73596816
emb39	triglycerides in medium VLDL measurement	3	139	14	134.077	3.1132e-06	0.000104536	rs429358|rs5112|rs7412
emb64	triglycerides in medium VLDL measurement	8	139	27	214.448	5.93192e-16	9.56254e-14	rs10455872|rs12740374|rs28601761|rs3798220|rs429358|rs5112|rs7412|rs934197
emb29	triglycerides in medium VLDL measurement	9	139	20	419.074	8.88375e-20	2.41742e-17	rs10455872|rs1260326|rs12740374|rs28601761|rs3798220|rs429358|rs5112|rs7412|rs934197
emb111	triglycerides in medium VLDL measurement	5	139	11	413.818	1.62211e-11	1.51922e-09	rs10455872|rs1260326|rs12740374|rs2891168|rs3798220
emb87	triglycerides in medium VLDL measurement	3	139	4	1519.29	3.47351e-08	1.85456e-06	rs10455872|rs2891168|rs3798220
emb12	triglycerides in medium VLDL measurement	4	139	5	1979.23	8.7992e-11	7.39372e-09	rs28601761|rs429358|rs5112|rs7412
emb17	triglycerides in medium VLDL measurement	3	139	3		8.697e-09	5.35411e-07	rs429358|rs5112|rs7412
emb20	triglycerides in medium VLDL measurement	7	139	11	902.798	4.60062e-17	8.6994e-15	rs10455872|rs12740374|rs28601761|rs3798220|rs429358|rs5112|rs7412
emb32	triglycerides in medium VLDL measurement	3	139	5	751.015	8.67058e-08	4.20315e-06	rs429358|rs5112|rs7412
emb33	triglycerides in medium VLDL measurement	3	139	4	1519.29	3.47351e-08	1.85456e-06	rs429358|rs5112|rs7412
emb50	triglycerides in medium VLDL measurement	3	139	3		8.697e-09	5.35411e-07	rs429358|rs5112|rs7412
emb98	triglycerides in medium VLDL measurement	4	139	21	116.567	1.02648e-07	4.8761e-06	rs12419692|rs429358|rs5112|rs7412
emb99	triglycerides in medium VLDL measurement	3	139	6	481.786	1.73148e-07	7.78868e-06	rs429358|rs5112|rs7412
emb92	triglycerides in very small VLDL measurement	26	179	79	212.922	8.2459e-48	1.28684e-44	rs10455872|rs11591147|rs1168044|rs1260326|rs12740374|rs1883711|rs2070895|rs2498323|rs261290|rs2740488|rs28601761|rs328|rs3798220|rs429358|rs45611741|rs4921913|rs58542926|rs601338|rs6453131|rs6863148|rs73015024|rs7412|rs7970695|rs934197|rs9577924|rs964184
emb4	triglycerides in very small VLDL measurement	5	179	44	49.2144	1.27442e-07	5.91768e-06	rs11655704|rs12509595|rs429358|rs7412|rs7741021
emb14	triglycerides in very small VLDL measurement	6	179	19	178.049	8.72786e-12	8.53531e-10	rs10455872|rs28601761|rs3798220|rs429358|rs73015024|rs7412
emb86	triglycerides in very small VLDL measurement	4	179	13	169.228	3.43497e-08	1.83815e-06	rs11655704|rs12740374|rs73015024|rs7412
emb37	triglycerides in very small VLDL measurement	9	179	38	121.993	8.50797e-16	1.34557e-13	rs10455872|rs12232410|rs12740374|rs3798220|rs429358|rs73015024|rs7412|rs934197|rs964184
emb7	triglycerides in very small VLDL measurement	8	179	20	260.477	2.68233e-16	4.4893e-14	rs12740374|rs429358|rs58542926|rs73015024|rs7412|rs7741021|rs934197|rs964184
emb64	triglycerides in very small VLDL measurement	10	179	27	230.872	1.1464e-19	3.07116e-17	rs10455872|rs11591147|rs12740374|rs28601761|rs3798220|rs429358|rs73015024|rs7412|rs7970695|rs934197
emb29	triglycerides in very small VLDL measurement	9	179	20	319.736	9.1339e-19	2.1317e-16	rs10455872|rs1260326|rs12740374|rs28601761|rs3798220|rs429358|rs73015024|rs7412|rs934197
emb111	triglycerides in very small VLDL measurement	4	179	11	217.575	1.592e-08	9.21811e-07	rs10455872|rs1260326|rs12740374|rs3798220
emb12	triglycerides in very small VLDL measurement	4	179	5	1525.84	2.44254e-10	1.92854e-08	rs28601761|rs429358|rs73015024|rs7412
emb20	triglycerides in very small VLDL measurement	7	179	11	676.398	2.79163e-16	4.66874e-14	rs10455872|rs12740374|rs28601761|rs3798220|rs429358|rs73015024|rs7412
emb32	triglycerides in very small VLDL measurement	3	179	5	561.898	1.85905e-07	8.30627e-06	rs429358|rs73015024|rs7412
emb98	triglycerides in very small VLDL measurement	4	179	21	89.8785	2.82769e-07	1.20482e-05	rs12419692|rs429358|rs73015024|rs7412
emb99	triglycerides in very small VLDL measurement	3	179	6	376.594	3.71079e-07	1.53391e-05	rs429358|rs73015024|rs7412
emb58	total lipids in very large HDL measurement	4	229	16	98.8199	2.32811e-07	1.01414e-05	rs25645|rs34473775|rs73015024|rs7412
emb92	total lipids in very large HDL measurement	21	229	79	116.538	3.82638e-34	3.88724e-31	rs11591147|rs1168044|rs1260326|rs12740374|rs2070895|rs2498323|rs261290|rs2740488|rs28601761|rs328|rs4240624|rs4299376|rs4921913|rs563290|rs58542926|rs6453131|rs73015024|rs7412|rs7970695|rs934197|rs964184
emb4	total lipids in very large HDL measurement	6	229	44	47.2819	9.36723e-09	5.7232e-07	rs11655704|rs1173771|rs25645|rs34473775|rs7412|rs7741021
emb54	total lipids in very large HDL measurement	4	229	18	84.7731	3.89335e-07	1.60196e-05	rs11130213|rs13107325|rs56319902|rs62262510
emb14	total lipids in very large HDL measurement	3	229	19	55.3894	3.65023e-05	0.000868404	rs28601761|rs73015024|rs7412
emb52	total lipids in very large HDL measurement	3	229	17	63.3584	2.57453e-05	0.000638166	rs25645|rs34473775|rs4299376
emb79	total lipids in very large HDL measurement	3	229	27	36.9337	0.000107985	0.00226989	rs25645|rs34473775|rs7412
emb86	total lipids in very large HDL measurement	4	229	13	131.488	9.22009e-08	4.42646e-06	rs11655704|rs12740374|rs73015024|rs7412
emb37	total lipids in very large HDL measurement	10	229	38	109.004	7.63899e-17	1.38677e-14	rs11130213|rs12740374|rs2250377|rs563290|rs62262510|rs6567160|rs73015024|rs7412|rs934197|rs964184
emb7	total lipids in very large HDL measurement	9	229	20	247.949	8.70789e-18	1.78892e-15	rs12740374|rs3184504|rs563290|rs58542926|rs73015024|rs7412|rs7741021|rs934197|rs964184
emb1	total lipids in very large HDL measurement	3	229	10	126.266	4.62431e-06	0.000146754	rs11130213|rs7412|rs7481311
emb110	total lipids in very large HDL measurement	5	229	38	45.156	2.02838e-07	8.94558e-06	rs11130213|rs1736084|rs4240624|rs62262510|rs6567160
emb39	total lipids in very large HDL measurement	3	229	14	80.6128	1.38861e-05	0.000375028	rs11130213|rs62262510|rs7412
emb112	total lipids in very large HDL measurement	3	229	11	110.952	6.34238e-06	0.000191473	rs25645|rs3184504|rs34473775
emb24	total lipids in very large HDL measurement	3	229	7	220.235	1.35902e-06	4.97967e-05	rs25645|rs3184504|rs34473775
emb64	total lipids in very large HDL measurement	11	229	27	210.568	7.12502e-21	2.19736e-18	rs11591147|rs12740374|rs25645|rs28601761|rs3184504|rs34473775|rs4299376|rs73015024|rs7412|rs7970695|rs934197
emb29	total lipids in very large HDL measurement	9	229	20	247.949	8.70789e-18	1.78892e-15	rs1260326|rs12740374|rs25645|rs28601761|rs34473775|rs4299376|rs73015024|rs7412|rs934197
emb111	total lipids in very large HDL measurement	3	229	11	110.952	6.34238e-06	0.000191473	rs1260326|rs12740374|rs4299376
emb12	total lipids in very large HDL measurement	3	229	5	446.085	3.9026e-07	1.60526e-05	rs28601761|rs73015024|rs7412
emb20	total lipids in very large HDL measurement	4	229	11	170.196	4.27833e-08	2.21665e-06	rs12740374|rs28601761|rs73015024|rs7412
emb98	total lipids in very large HDL measurement	4	229	21	69.8627	7.55392e-07	2.92073e-05	rs12419692|rs609280|rs73015024|rs7412
emb28	total lipids in very large HDL measurement	3	229	6	294.059	7.78549e-07	3.00086e-05	rs12419692|rs609280|rs75393320
emb92	triglycerides in small LDL measurement	28	169	79	258.73	2.73624e-53	5.95662e-50	rs10455872|rs11591147|rs1168044|rs1260326|rs12740374|rs17725246|rs1883711|rs2070895|rs2498323|rs261290|rs2740488|rs28601761|rs2891168|rs328|rs3798220|rs429358|rs45611741|rs4921913|rs563290|rs58542926|rs601338|rs6453131|rs6863148|rs73015024|rs7970695|rs934197|rs9577924|rs964184
emb4	triglycerides in small LDL measurement	4	169	44	40.5399	4.87105e-06	0.000152899	rs11655704|rs12509595|rs429358|rs7741021
emb14	triglycerides in small LDL measurement	6	169	19	190.359	6.16073e-12	6.13129e-10	rs10455872|rs28601761|rs2891168|rs3798220|rs429358|rs73015024
emb86	triglycerides in small LDL measurement	3	169	13	120.715	4.40526e-06	0.000140612	rs11655704|rs12740374|rs73015024
emb37	triglycerides in small LDL measurement	9	169	38	129.616	5.02896e-16	8.18331e-14	rs10455872|rs12232410|rs12740374|rs3798220|rs429358|rs563290|rs73015024|rs934197|rs964184
emb7	triglycerides in small LDL measurement	8	169	20	275.625	1.68009e-16	2.90126e-14	rs12740374|rs429358|rs563290|rs58542926|rs73015024|rs7741021|rs934197|rs964184
emb18	triglycerides in small LDL measurement	3	169	15	100.887	6.98242e-06	0.000208008	rs10455872|rs2891168|rs3798220
emb64	triglycerides in small LDL measurement	10	169	27	246.72	6.36749e-20	1.77179e-17	rs10455872|rs11591147|rs11887534|rs12740374|rs28601761|rs3798220|rs429358|rs73015024|rs7970695|rs934197
emb29	triglycerides in small LDL measurement	9	169	20	337.959	5.3859e-19	1.31133e-16	rs10455872|rs11887534|rs1260326|rs12740374|rs28601761|rs3798220|rs429358|rs73015024|rs934197
emb111	triglycerides in small LDL measurement	6	169	11	497.15	1.06668e-13	1.30714e-11	rs10455872|rs11887534|rs1260326|rs12740374|rs2891168|rs3798220
emb87	triglycerides in small LDL measurement	3	169	4	1231.51	6.26499e-08	3.12714e-06	rs10455872|rs2891168|rs3798220
emb12	triglycerides in small LDL measurement	3	169	5	604.301	1.56334e-07	7.11263e-06	rs28601761|rs429358|rs73015024
emb20	triglycerides in small LDL measurement	6	169	11	497.15	1.06668e-13	1.30714e-11	rs10455872|rs12740374|rs28601761|rs3798220|rs429358|rs73015024
emb98	triglycerides in small LDL measurement	3	169	21	67.1324	2.01844e-05	0.000517148	rs12419692|rs429358|rs73015024
emb58	phospholipids in very large HDL measurement	4	233	16	97.1369	2.49479e-07	1.07787e-05	rs25645|rs34473775|rs73015024|rs7412
emb92	phospholipids in very large HDL measurement	17	233	79	84.6575	5.65014e-26	3.57e-23	rs1168044|rs1260326|rs12740374|rs2070895|rs2498323|rs261290|rs2740488|rs28601761|rs328|rs4240624|rs4921913|rs58542926|rs6453131|rs73015024|rs7412|rs934197|rs964184
emb4	phospholipids in very large HDL measurement	6	233	44	46.4529	1.03845e-08	6.28448e-07	rs11655704|rs1173771|rs25645|rs34473775|rs7412|rs7741021
emb54	phospholipids in very large HDL measurement	4	233	18	83.3267	4.1717e-07	1.70458e-05	rs11130213|rs13107325|rs56319902|rs62262510
emb14	phospholipids in very large HDL measurement	3	233	19	54.4247	3.843e-05	0.00090777	rs28601761|rs73015024|rs7412
emb79	phospholipids in very large HDL measurement	3	233	27	36.3097	0.000113647	0.00237426	rs25645|rs34473775|rs7412
emb86	phospholipids in very large HDL measurement	4	233	13	129.185	9.8816e-08	4.70914e-06	rs11655704|rs12740374|rs73015024|rs7412
emb37	phospholipids in very large HDL measurement	9	233	38	92.4913	9.37645e-15	1.32012e-12	rs11130213|rs12232410|rs12740374|rs62262510|rs6567160|rs73015024|rs7412|rs934197|rs964184
emb7	phospholipids in very large HDL measurement	8	233	20	197.468	2.27479e-15	3.43214e-13	rs12740374|rs3184504|rs58542926|rs73015024|rs7412|rs7741021|rs934197|rs964184
emb110	phospholipids in very large HDL measurement	5	233	38	44.4509	2.20988e-07	9.67032e-06	rs11130213|rs1736084|rs4240624|rs62262510|rs6567160
emb39	phospholipids in very large HDL measurement	3	233	14	79.1829	1.46226e-05	0.000390926	rs11130213|rs62262510|rs7412
emb112	phospholipids in very large HDL measurement	3	233	11	108.976	6.67969e-06	0.000200002	rs25645|rs3184504|rs34473775
emb24	phospholipids in very large HDL measurement	3	233	7	217.605	1.43156e-06	5.22844e-05	rs25645|rs3184504|rs34473775
emb64	phospholipids in very large HDL measurement	8	233	27	124.566	3.92619e-14	5.07752e-12	rs12740374|rs25645|rs28601761|rs3184504|rs34473775|rs73015024|rs7412|rs934197
emb29	phospholipids in very large HDL measurement	8	233	20	197.468	2.27479e-15	3.43214e-13	rs1260326|rs12740374|rs25645|rs28601761|rs34473775|rs73015024|rs7412|rs934197
emb12	phospholipids in very large HDL measurement	3	233	5	438.904	4.11126e-07	1.68254e-05	rs28601761|rs73015024|rs7412
emb20	phospholipids in very large HDL measurement	4	233	11	167.022	4.58573e-08	2.3594e-06	rs12740374|rs28601761|rs73015024|rs7412
emb98	phospholipids in very large HDL measurement	4	233	21	68.6404	8.0928e-07	3.11006e-05	rs12419692|rs609280|rs73015024|rs7412
emb28	phospholipids in very large HDL measurement	3	233	6	289.245	8.20139e-07	3.14945e-05	rs12419692|rs609280|rs75393320
emb92	cholesteryl esters to total lipids in small LDL percentage	24	99	79	387.884	5.81637e-50	1.03203e-46	rs10455872|rs1168044|rs1260326|rs12740374|rs17725246|rs188247550|rs1883711|rs2498323|rs2618566|rs2740488|rs28601761|rs2891168|rs328|rs3798220|rs45611741|rs4921913|rs5112|rs576125|rs58542926|rs601338|rs7412|rs934197|rs9577924|rs964184
emb14	cholesteryl esters to total lipids in small LDL percentage	7	99	19	420.389	6.08361e-16	9.79488e-14	rs10455872|rs28601761|rs2891168|rs3798220|rs5112|rs576125|rs7412
emb79	cholesteryl esters to total lipids in small LDL percentage	3	99	27	87.2569	8.87833e-06	0.000255497	rs5112|rs576125|rs7412
emb37	cholesteryl esters to total lipids in small LDL percentage	8	99	38	195.955	7.92123e-16	1.25738e-13	rs10455872|rs12740374|rs1421085|rs3798220|rs5112|rs7412|rs934197|rs964184
emb7	cholesteryl esters to total lipids in small LDL percentage	7	99	20	393.265	9.34817e-16	1.47395e-13	rs12740374|rs5112|rs58542926|rs7412|rs7741021|rs934197|rs964184
emb18	cholesteryl esters to total lipids in small LDL percentage	3	99	15	173.299	1.39896e-06	5.11661e-05	rs10455872|rs2891168|rs3798220
emb39	cholesteryl esters to total lipids in small LDL percentage	3	99	14	189.959	1.12037e-06	4.19062e-05	rs1421085|rs5112|rs7412
emb64	cholesteryl esters to total lipids in small LDL percentage	7	99	27	254.212	1.06192e-14	1.4838e-12	rs10455872|rs12740374|rs28601761|rs3798220|rs5112|rs7412|rs934197
emb29	cholesteryl esters to total lipids in small LDL percentage	8	99	20	485.962	2.08521e-18	4.62092e-16	rs10455872|rs1260326|rs12740374|rs28601761|rs3798220|rs5112|rs7412|rs934197
emb111	cholesteryl esters to total lipids in small LDL percentage	5	99	11	581.584	2.89412e-12	3.00016e-10	rs10455872|rs1260326|rs12740374|rs2891168|rs3798220
emb87	cholesteryl esters to total lipids in small LDL percentage	3	99	4	2086.71	1.24446e-08	7.42139e-07	rs10455872|rs2891168|rs3798220
emb12	cholesteryl esters to total lipids in small LDL percentage	3	99	5	1025.81	3.10782e-08	1.68079e-06	rs28601761|rs5112|rs7412
emb20	cholesteryl esters to total lipids in small LDL percentage	6	99	11	841.827	4.05867e-15	5.96722e-13	rs10455872|rs12740374|rs28601761|rs3798220|rs5112|rs7412
emb98	cholesteryl esters to total lipids in small LDL percentage	3	99	21	116.167	4.06304e-06	0.000131537	rs12419692|rs5112|rs7412
emb92	free cholesterol to total lipids in medium LDL percentage	24	212	79	155.254	2.48358e-41	3.00648e-38	rs10455872|rs1168044|rs1260326|rs12740374|rs1883711|rs2070895|rs2498323|rs261290|rs2618566|rs28601761|rs328|rs3798220|rs429358|rs45611741|rs4921913|rs576125|rs58542926|rs601338|rs6453131|rs6863148|rs7412|rs934197|rs9577924|rs964184
emb4	free cholesterol to total lipids in medium LDL percentage	3	212	44	23.4068	0.000374187	0.00679153	rs11655704|rs429358|rs7412
emb14	free cholesterol to total lipids in medium LDL percentage	6	212	19	149.631	2.4277e-11	2.21759e-09	rs10455872|rs28601761|rs3798220|rs429358|rs576125|rs7412
emb79	free cholesterol to total lipids in medium LDL percentage	3	212	27	39.9772	8.5977e-05	0.00185948	rs429358|rs576125|rs7412
emb86	free cholesterol to total lipids in medium LDL percentage	3	212	13	95.7741	8.68576e-06	0.000250987	rs11655704|rs12740374|rs7412
emb37	free cholesterol to total lipids in medium LDL percentage	10	212	38	117.806	3.49784e-17	6.73208e-15	rs10455872|rs11130213|rs12232410|rs12740374|rs3798220|rs429358|rs6567160|rs7412|rs934197|rs964184
emb7	free cholesterol to total lipids in medium LDL percentage	7	212	20	174.733	2.12833e-13	2.51992e-11	rs12740374|rs3184504|rs429358|rs58542926|rs7412|rs934197|rs964184
emb1	free cholesterol to total lipids in medium LDL percentage	3	212	10	136.983	3.67001e-06	0.000120512	rs11130213|rs7412|rs7481311
emb110	free cholesterol to total lipids in medium LDL percentage	3	212	38	27.4207	0.000241695	0.004627	rs11130213|rs6567160|rs7821812
emb18	free cholesterol to total lipids in medium LDL percentage	3	212	15	79.7473	1.37539e-05	0.000371768	rs10455872|rs11130213|rs3798220
emb39	free cholesterol to total lipids in medium LDL percentage	3	212	14	87.3926	1.10288e-05	0.000308941	rs11130213|rs429358|rs7412
emb64	free cholesterol to total lipids in medium LDL percentage	8	212	27	137.853	1.83156e-14	2.48548e-12	rs10455872|rs12740374|rs28601761|rs3184504|rs3798220|rs429358|rs7412|rs934197
emb29	free cholesterol to total lipids in medium LDL percentage	8	212	20	217.351	1.05912e-15	1.65984e-13	rs10455872|rs1260326|rs12740374|rs28601761|rs3798220|rs429358|rs7412|rs934197
emb111	free cholesterol to total lipids in medium LDL percentage	4	212	11	182.997	3.1403e-08	1.69376e-06	rs10455872|rs1260326|rs12740374|rs3798220
emb12	free cholesterol to total lipids in medium LDL percentage	3	212	5	478.68	3.09429e-07	1.30489e-05	rs28601761|rs429358|rs7412
emb20	free cholesterol to total lipids in medium LDL percentage	6	212	11	388.086	4.22188e-13	4.86091e-11	rs10455872|rs12740374|rs28601761|rs3798220|rs429358|rs7412
emb98	free cholesterol to total lipids in medium LDL percentage	3	212	21	53.2508	3.96446e-05	0.00093255	rs12419692|rs429358|rs7412
emb92	phospholipids in VLDL measurement	32	136	79	440.984	1.53356e-66	1.01866e-62	rs10455872|rs11591147|rs1168044|rs1260326|rs12740374|rs17725246|rs1883711|rs2070895|rs2498323|rs261290|rs2618566|rs28601761|rs2891168|rs328|rs3798220|rs429358|rs4299376|rs45611741|rs4921913|rs5112|rs563290|rs576125|rs58542926|rs601338|rs6453131|rs6863148|rs73015024|rs7412|rs7970695|rs934197|rs9577924|rs964184
emb4	phospholipids in VLDL measurement	4	136	44	50.6183	2.05712e-06	7.25583e-05	rs12509595|rs429358|rs7412|rs7741021
emb14	phospholipids in VLDL measurement	9	136	19	466.849	3.99964e-20	1.14111e-17	rs10455872|rs28601761|rs2891168|rs3798220|rs429358|rs5112|rs576125|rs73015024|rs7412
emb79	phospholipids in VLDL measurement	4	136	27	88.1515	2.73151e-07	1.16864e-05	rs429358|rs5112|rs576125|rs7412
emb86	phospholipids in VLDL measurement	3	136	13	150.18	2.29425e-06	8.00671e-05	rs12740374|rs73015024|rs7412
emb37	phospholipids in VLDL measurement	10	136	38	188.668	3.75666e-19	9.4945e-17	rs10455872|rs12740374|rs3798220|rs429358|rs5112|rs563290|rs73015024|rs7412|rs934197|rs964184
emb7	phospholipids in VLDL measurement	11	136	20	650.392	2.58922e-25	1.49722e-22	rs12740374|rs3184504|rs429358|rs5112|rs563290|rs58542926|rs73015024|rs7412|rs7741021|rs934197|rs964184
emb18	phospholipids in VLDL measurement	4	136	15	183.842	2.16501e-08	1.20979e-06	rs10455872|rs2891168|rs3798220|rs6919346
emb39	phospholipids in VLDL measurement	3	136	14	137.098	2.91561e-06	9.88492e-05	rs429358|rs5112|rs7412
emb115	phospholipids in VLDL measurement	3	136	4	1555.87	3.25197e-08	1.7478e-06	rs11887534|rs3184504|rs4299376
emb64	phospholipids in VLDL measurement	14	136	27	596.563	1.93889e-31	1.80029e-28	rs10455872|rs11591147|rs11887534|rs12740374|rs28601761|rs3184504|rs3798220|rs429358|rs4299376|rs5112|rs73015024|rs7412|rs7970695|rs934197
emb29	phospholipids in VLDL measurement	12	136	20	800.26	3.62414e-28	2.75324e-25	rs10455872|rs11887534|rs1260326|rs12740374|rs28601761|rs3798220|rs429358|rs4299376|rs5112|rs73015024|rs7412|rs934197
emb111	phospholipids in VLDL measurement	7	136	11	926.658	3.93603e-17	7.51402e-15	rs10455872|rs11887534|rs1260326|rs12740374|rs2891168|rs3798220|rs4299376
emb87	phospholipids in VLDL measurement	3	136	4	1555.87	3.25197e-08	1.7478e-06	rs10455872|rs2891168|rs3798220
emb12	phospholipids in VLDL measurement	5	136	5		3.17463e-14	4.15988e-12	rs28601761|rs429358|rs5112|rs73015024|rs7412
emb17	phospholipids in VLDL measurement	3	136	3		8.14202e-09	5.03879e-07	rs429358|rs5112|rs7412
emb20	phospholipids in VLDL measurement	8	136	11	1365.8	3.78985e-20	1.08365e-17	rs10455872|rs12740374|rs28601761|rs3798220|rs429358|rs5112|rs73015024|rs7412
emb32	phospholipids in VLDL measurement	4	136	5	2024.36	8.05628e-11	6.81589e-09	rs429358|rs5112|rs73015024|rs7412
emb33	phospholipids in VLDL measurement	3	136	4	1555.87	3.25197e-08	1.7478e-06	rs429358|rs5112|rs7412
emb50	phospholipids in VLDL measurement	3	136	3		8.14202e-09	5.03879e-07	rs429358|rs5112|rs7412
emb98	phospholipids in VLDL measurement	5	136	21	159.243	6.29398e-10	4.66121e-08	rs12419692|rs429358|rs5112|rs73015024|rs7412
emb99	phospholipids in VLDL measurement	4	136	6	1029.96	2.41308e-10	1.90644e-08	rs429358|rs5112|rs73015024|rs7412
emb81	phospholipids in VLDL measurement	3	136	5	735.827	8.11783e-08	3.95817e-06	rs11887534|rs1260326|rs4299376
emb92	phospholipids in chylomicrons and extremely large VLDL measurement	19	158	79	151.589	2.96985e-33	2.90323e-30	rs10455872|rs1168044|rs1260326|rs12740374|rs1883711|rs2498323|rs2618566|rs28601761|rs328|rs3798220|rs45611741|rs4921913|rs58542926|rs601338|rs6863148|rs7412|rs934197|rs9577924|rs964184
emb4	phospholipids in chylomicrons and extremely large VLDL measurement	4	158	44	43.4145	3.73157e-06	0.000122075	rs11655704|rs405697|rs7412|rs7741021
emb14	phospholipids in chylomicrons and extremely large VLDL measurement	4	158	19	115.685	1.11545e-07	5.25301e-06	rs10455872|rs28601761|rs3798220|rs7412
emb86	phospholipids in chylomicrons and extremely large VLDL measurement	3	158	13	129.391	3.59977e-06	0.000118433	rs11655704|rs12740374|rs7412
emb37	phospholipids in chylomicrons and extremely large VLDL measurement	7	158	38	100.243	4.1635e-12	4.25308e-10	rs10455872|rs12232410|rs12740374|rs3798220|rs7412|rs934197|rs964184
emb7	phospholipids in chylomicrons and extremely large VLDL measurement	6	158	20	188.29	5.83931e-12	5.83157e-10	rs12740374|rs58542926|rs7412|rs7741021|rs934197|rs964184
emb18	phospholipids in chylomicrons and extremely large VLDL measurement	3	158	15	107.775	5.70711e-06	0.000174443	rs10455872|rs3798220|rs73596816
emb64	phospholipids in chylomicrons and extremely large VLDL measurement	6	158	27	125.651	4.39925e-11	3.8398e-09	rs10455872|rs12740374|rs28601761|rs3798220|rs7412|rs934197
emb29	phospholipids in chylomicrons and extremely large VLDL measurement	7	158	20	237.826	2.64976e-14	3.522e-12	rs10455872|rs1260326|rs12740374|rs28601761|rs3798220|rs7412|rs934197
emb111	phospholipids in chylomicrons and extremely large VLDL measurement	4	158	11	247.368	9.63742e-09	5.87026e-07	rs10455872|rs1260326|rs12740374|rs3798220
emb20	phospholipids in chylomicrons and extremely large VLDL measurement	5	158	11	360.594	3.10106e-11	2.77495e-09	rs10455872|rs12740374|rs28601761|rs3798220|rs7412
emb92	total lipids in chylomicrons and extremely large VLDL measurement	22	147	79	206.421	1.05784e-40	1.25706e-37	rs10455872|rs1168044|rs1260326|rs12740374|rs146534110|rs1883711|rs2070895|rs2498323|rs261290|rs2618566|rs28601761|rs2891168|rs328|rs3798220|rs45611741|rs4921913|rs58542926|rs601338|rs6863148|rs7412|rs934197|rs964184
emb4	total lipids in chylomicrons and extremely large VLDL measurement	4	147	44	46.7321	2.80256e-06	9.53909e-05	rs11655704|rs405697|rs7412|rs7741021
emb14	total lipids in chylomicrons and extremely large VLDL measurement	5	147	19	167.992	5.34322e-10	4.00403e-08	rs10455872|rs28601761|rs2891168|rs3798220|rs7412
emb86	total lipids in chylomicrons and extremely large VLDL measurement	3	147	13	139.268	2.89845e-06	9.8319e-05	rs11655704|rs12740374|rs7412
emb37	total lipids in chylomicrons and extremely large VLDL measurement	7	147	38	107.758	2.49786e-12	2.6166e-10	rs10455872|rs12232410|rs12740374|rs3798220|rs7412|rs934197|rs964184
emb7	total lipids in chylomicrons and extremely large VLDL measurement	6	147	20	202.017	3.76719e-12	3.86347e-10	rs12740374|rs58542926|rs7412|rs7741021|rs934197|rs964184
emb18	total lipids in chylomicrons and extremely large VLDL measurement	4	147	15	169.881	2.96076e-08	1.60966e-06	rs10455872|rs2891168|rs3798220|rs73596816
emb64	total lipids in chylomicrons and extremely large VLDL measurement	6	147	27	135.446	2.84094e-11	2.56254e-09	rs10455872|rs12740374|rs28601761|rs3798220|rs7412|rs934197
emb29	total lipids in chylomicrons and extremely large VLDL measurement	7	147	20	255.512	1.5856e-14	2.17035e-12	rs10455872|rs1260326|rs12740374|rs28601761|rs3798220|rs7412|rs934197
emb111	total lipids in chylomicrons and extremely large VLDL measurement	5	147	11	389.61	2.15313e-11	1.98189e-09	rs10455872|rs1260326|rs12740374|rs2891168|rs3798220
emb87	total lipids in chylomicrons and extremely large VLDL measurement	3	147	4	1429.85	4.11295e-08	2.14211e-06	rs10455872|rs2891168|rs3798220
emb20	total lipids in chylomicrons and extremely large VLDL measurement	5	147	11	389.61	2.15313e-11	1.98189e-09	rs10455872|rs12740374|rs28601761|rs3798220|rs7412
emb58	cholesteryl esters to total lipids in large LDL percentage	3	74	16	215.896	7.13426e-07	2.77378e-05	rs25645|rs73015024|rs7412
emb92	cholesteryl esters to total lipids in large LDL percentage	22	74	79	491.036	5.01822e-48	8.02469e-45	rs10455872|rs1168044|rs12480916|rs1260326|rs12740374|rs2070895|rs2498323|rs261290|rs2740488|rs28601761|rs328|rs3798220|rs4240624|rs4299376|rs58542926|rs6453131|rs6863148|rs73015024|rs7412|rs7970695|rs934197|rs964184
emb14	cholesteryl esters to total lipids in large LDL percentage	5	74	19	347.045	1.6324e-11	1.52831e-09	rs10455872|rs28601761|rs3798220|rs73015024|rs7412
emb86	cholesteryl esters to total lipids in large LDL percentage	3	74	13	284.642	3.65225e-07	1.51382e-05	rs12740374|rs73015024|rs7412
emb37	cholesteryl esters to total lipids in large LDL percentage	8	74	38	271.666	7.04306e-17	1.28761e-14	rs10455872|rs11130213|rs12740374|rs3798220|rs73015024|rs7412|rs934197|rs964184
emb7	cholesteryl esters to total lipids in large LDL percentage	7	74	20	537.054	1.13483e-16	2.00262e-14	rs12740374|rs3184504|rs58542926|rs73015024|rs7412|rs934197|rs964184
emb18	cholesteryl esters to total lipids in large LDL percentage	4	74	15	348.706	1.84208e-09	1.27936e-07	rs10455872|rs11130213|rs3798220|rs6919346
emb64	cholesteryl esters to total lipids in large LDL percentage	11	74	27	723.042	1.72818e-26	1.14208e-23	rs10455872|rs12740374|rs25645|rs28601761|rs3184504|rs3798220|rs4299376|rs73015024|rs7412|rs7970695|rs934197
emb29	cholesteryl esters to total lipids in large LDL percentage	10	74	20	1022.87	2.58052e-25	1.49552e-22	rs10455872|rs1260326|rs12740374|rs25645|rs28601761|rs3798220|rs4299376|rs73015024|rs7412|rs934197
emb111	cholesteryl esters to total lipids in large LDL percentage	5	74	11	800.986	6.53043e-13	7.36183e-11	rs10455872|rs1260326|rs12740374|rs3798220|rs4299376
emb12	cholesteryl esters to total lipids in large LDL percentage	3	74	5	1448.04	1.28515e-08	7.62714e-07	rs28601761|rs73015024|rs7412
emb20	cholesteryl esters to total lipids in large LDL percentage	6	74	11	1135.03	6.72071e-16	1.07405e-13	rs10455872|rs12740374|rs28601761|rs3798220|rs73015024|rs7412
emb58	free cholesterol to total lipids in large HDL percentage	3	134	16	117.827	4.27765e-06	0.000137079	rs25645|rs73015024|rs7412
emb92	free cholesterol to total lipids in large HDL percentage	19	134	79	183.216	1.07153e-34	1.11035e-31	rs10455872|rs11591147|rs1168044|rs1260326|rs12740374|rs2070895|rs2498323|rs261290|rs2618566|rs328|rs429358|rs4921913|rs563290|rs6453131|rs7012891|rs73015024|rs7412|rs7970695|rs964184
emb4	free cholesterol to total lipids in large HDL percentage	5	134	44	66.4826	3.0042e-08	1.62985e-06	rs1173771|rs12509595|rs25645|rs429358|rs7412
emb14	free cholesterol to total lipids in large HDL percentage	5	134	19	184.645	3.34806e-10	2.58598e-08	rs10455872|rs429358|rs7012891|rs73015024|rs7412
emb79	free cholesterol to total lipids in large HDL percentage	3	134	27	63.8315	2.19864e-05	0.000557091	rs25645|rs429358|rs7412
emb86	free cholesterol to total lipids in large HDL percentage	3	134	13	152.627	2.19427e-06	7.69929e-05	rs12740374|rs73015024|rs7412
emb37	free cholesterol to total lipids in large HDL percentage	10	134	38	191.387	3.22508e-19	8.26386e-17	rs10455872|rs12232410|rs12740374|rs1730859|rs429358|rs563290|rs62262510|rs73015024|rs7412|rs964184
emb7	free cholesterol to total lipids in large HDL percentage	7	134	20	284.031	8.19319e-15	1.16429e-12	rs12740374|rs3184504|rs429358|rs563290|rs73015024|rs7412|rs964184
emb18	free cholesterol to total lipids in large HDL percentage	3	134	15	127.617	3.48068e-06	0.000115026	rs10455872|rs62262510|rs6919346
emb39	free cholesterol to total lipids in large HDL percentage	3	134	14	139.189	2.78862e-06	9.50538e-05	rs429358|rs62262510|rs7412
emb64	free cholesterol to total lipids in large HDL percentage	10	134	27	319.612	5.86284e-21	1.82329e-18	rs10455872|rs11591147|rs11887534|rs12740374|rs25645|rs3184504|rs429358|rs73015024|rs7412|rs7970695
emb29	free cholesterol to total lipids in large HDL percentage	8	134	20	350.846	2.52378e-17	4.94928e-15	rs10455872|rs11887534|rs1260326|rs12740374|rs25645|rs429358|rs73015024|rs7412
emb111	free cholesterol to total lipids in large HDL percentage	4	134	11	294.892	4.96158e-09	3.22541e-07	rs10455872|rs11887534|rs1260326|rs12740374
emb12	free cholesterol to total lipids in large HDL percentage	3	134	5	748.192	7.76269e-08	3.80146e-06	rs429358|rs73015024|rs7412
emb20	free cholesterol to total lipids in large HDL percentage	6	134	11	623.86	2.59413e-14	3.44982e-12	rs10455872|rs12740374|rs429358|rs7012891|rs73015024|rs7412
emb32	free cholesterol to total lipids in large HDL percentage	4	134	5	2055.6	7.58783e-11	6.43849e-09	rs429358|rs60049679|rs73015024|rs7412
emb98	free cholesterol to total lipids in large HDL percentage	3	134	21	85.1097	1.00853e-05	0.00028605	rs429358|rs73015024|rs7412
emb99	free cholesterol to total lipids in large HDL percentage	3	134	6	510.978	1.55027e-07	7.06182e-06	rs429358|rs73015024|rs7412
emb92	free cholesterol in chylomicrons and extremely large VLDL measurement	20	154	79	167.578	1.0746e-35	1.15993e-32	rs10455872|rs1168044|rs1260326|rs12740374|rs1883711|rs2498323|rs261290|rs2618566|rs28601761|rs328|rs3798220|rs45611741|rs4921913|rs58542926|rs601338|rs6863148|rs7412|rs934197|rs9577924|rs964184
emb4	free cholesterol in chylomicrons and extremely large VLDL measurement	4	154	44	44.5633	3.37084e-06	0.00011191	rs11655704|rs405697|rs7412|rs7741021
emb14	free cholesterol in chylomicrons and extremely large VLDL measurement	4	154	19	118.872	1.00642e-07	4.79176e-06	rs10455872|rs28601761|rs3798220|rs7412
emb86	free cholesterol in chylomicrons and extremely large VLDL measurement	3	154	13	132.816	3.33307e-06	0.00011077	rs11655704|rs12740374|rs7412
emb37	free cholesterol in chylomicrons and extremely large VLDL measurement	7	154	38	102.551	3.47268e-12	3.57417e-10	rs10455872|rs12232410|rs12740374|rs3798220|rs7412|rs934197|rs964184
emb7	free cholesterol in chylomicrons and extremely large VLDL measurement	6	154	20	193.192	4.99756e-12	5.03754e-10	rs12740374|rs58542926|rs7412|rs7741021|rs934197|rs964184
emb18	free cholesterol in chylomicrons and extremely large VLDL measurement	3	154	15	110.626	5.28474e-06	0.000164036	rs10455872|rs3798220|rs73596816
emb64	free cholesterol in chylomicrons and extremely large VLDL measurement	6	154	27	129.044	3.76643e-11	3.33237e-09	rs10455872|rs12740374|rs28601761|rs3798220|rs7412|rs934197
emb29	free cholesterol in chylomicrons and extremely large VLDL measurement	7	154	20	244.071	2.20803e-14	2.95915e-12	rs10455872|rs1260326|rs12740374|rs28601761|rs3798220|rs7412|rs934197
emb111	free cholesterol in chylomicrons and extremely large VLDL measurement	4	154	11	253.685	8.69211e-09	5.35411e-07	rs10455872|rs1260326|rs12740374|rs3798220
emb20	free cholesterol in chylomicrons and extremely large VLDL measurement	5	154	11	370.617	2.72415e-11	2.46234e-09	rs10455872|rs12740374|rs28601761|rs3798220|rs7412
emb92	free cholesterol in large VLDL measurement	23	138	79	238.816	1.01713e-43	1.33077e-40	rs10455872|rs1168044|rs1260326|rs12740374|rs1883711|rs2498323|rs261290|rs28601761|rs2891168|rs328|rs3798220|rs429358|rs45611741|rs5112|rs58542926|rs601338|rs6453131|rs6863148|rs73015024|rs7412|rs934197|rs9577924|rs964184
emb4	free cholesterol in large VLDL measurement	5	138	44	64.465	3.48112e-08	1.85824e-06	rs11655704|rs12509595|rs429358|rs7412|rs7741021
emb14	free cholesterol in large VLDL measurement	8	138	19	371.419	1.93019e-17	3.83163e-15	rs10455872|rs28601761|rs2891168|rs3798220|rs429358|rs5112|rs73015024|rs7412
emb79	free cholesterol in large VLDL measurement	3	138	27	61.941	2.40047e-05	0.000600421	rs429358|rs5112|rs7412
emb86	free cholesterol in large VLDL measurement	4	138	13	221.217	1.20656e-08	7.21364e-07	rs11655704|rs12740374|rs73015024|rs7412
emb37	free cholesterol in large VLDL measurement	10	138	38	185.963	4.36575e-19	1.08124e-16	rs10455872|rs12232410|rs12740374|rs3798220|rs429358|rs5112|rs73015024|rs7412|rs934197|rs964184
emb7	free cholesterol in large VLDL measurement	9	138	20	422.436	8.30977e-20	2.27078e-17	rs12740374|rs429358|rs5112|rs58542926|rs73015024|rs7412|rs7741021|rs934197|rs964184
emb18	free cholesterol in large VLDL measurement	3	138	15	123.841	3.80224e-06	0.000123961	rs10455872|rs2891168|rs3798220
emb39	free cholesterol in large VLDL measurement	3	138	14	135.069	3.04638e-06	0.000102465	rs429358|rs5112|rs7412
emb64	free cholesterol in large VLDL measurement	9	138	27	259.421	2.29085e-18	5.04642e-16	rs10455872|rs12740374|rs28601761|rs3798220|rs429358|rs5112|rs73015024|rs7412|rs934197
emb29	free cholesterol in large VLDL measurement	10	138	20	527.394	1.76039e-22	6.89925e-20	rs10455872|rs1260326|rs12740374|rs28601761|rs3798220|rs429358|rs5112|rs73015024|rs7412|rs934197
emb111	free cholesterol in large VLDL measurement	5	138	11	417.046	1.56388e-11	1.47053e-09	rs10455872|rs1260326|rs12740374|rs2891168|rs3798220
emb87	free cholesterol in large VLDL measurement	3	138	4	1531.28	3.39858e-08	1.81981e-06	rs10455872|rs2891168|rs3798220
emb12	free cholesterol in large VLDL measurement	5	138	5		3.41875e-14	4.45049e-12	rs28601761|rs429358|rs5112|rs73015024|rs7412
emb17	free cholesterol in large VLDL measurement	3	138	3		8.50929e-09	5.24853e-07	rs429358|rs5112|rs7412
emb20	free cholesterol in large VLDL measurement	8	138	11	1345.83	4.27223e-20	1.20824e-17	rs10455872|rs12740374|rs28601761|rs3798220|rs429358|rs5112|rs73015024|rs7412
emb32	free cholesterol in large VLDL measurement	4	138	5	1994.05	8.54609e-11	7.19504e-09	rs429358|rs5112|rs73015024|rs7412
emb33	free cholesterol in large VLDL measurement	3	138	4	1531.28	3.39858e-08	1.81981e-06	rs429358|rs5112|rs7412
emb50	free cholesterol in large VLDL measurement	3	138	3		8.50929e-09	5.24853e-07	rs429358|rs5112|rs7412
emb98	free cholesterol in large VLDL measurement	5	138	21	156.732	6.77527e-10	5.00335e-08	rs12419692|rs429358|rs5112|rs73015024|rs7412
emb99	free cholesterol in large VLDL measurement	4	138	6	1013.77	2.55973e-10	2.018e-08	rs429358|rs5112|rs73015024|rs7412
emb58	free cholesterol in very large HDL measurement	4	203	16	112.278	1.43811e-07	6.60198e-06	rs25645|rs34473775|rs73015024|rs7412
emb92	free cholesterol in very large HDL measurement	22	203	79	142.352	1.96929e-37	2.18951e-34	rs11591147|rs1168044|rs1260326|rs12740374|rs2070895|rs2498323|rs261290|rs2618566|rs2740488|rs28601761|rs328|rs4240624|rs429358|rs4299376|rs4921913|rs58542926|rs6453131|rs73015024|rs7412|rs7970695|rs934197|rs964184
emb4	free cholesterol in very large HDL measurement	7	203	44	64.4974	7.28179e-11	6.19912e-09	rs11655704|rs1173771|rs25645|rs34473775|rs429358|rs7412|rs7741021
emb54	free cholesterol in very large HDL measurement	3	203	18	66.8365	2.1524e-05	0.000545857	rs11130213|rs13107325|rs62262510
emb77	free cholesterol in very large HDL measurement	3	203	17	71.6848	1.79768e-05	0.000467852	rs11887534|rs25645|rs34473775
emb14	free cholesterol in very large HDL measurement	4	203	19	89.5003	3.04097e-07	1.28533e-05	rs28601761|rs429358|rs73015024|rs7412
emb52	free cholesterol in very large HDL measurement	4	203	17	103.408	1.87614e-07	8.36246e-06	rs11887534|rs25645|rs34473775|rs4299376
emb89	free cholesterol in very large HDL measurement	3	203	3		2.72771e-08	1.49298e-06	rs11887534|rs13107325|rs4299376
emb79	free cholesterol in very large HDL measurement	4	203	27	58.4238	1.35103e-06	4.9511e-05	rs25645|rs34473775|rs429358|rs7412
emb86	free cholesterol in very large HDL measurement	4	203	13	149.183	5.69007e-08	2.86724e-06	rs11655704|rs12740374|rs73015024|rs7412
emb37	free cholesterol in very large HDL measurement	10	203	38	123.336	2.25254e-17	4.45106e-15	rs11130213|rs12232410|rs12740374|rs429358|rs62262510|rs6567160|rs73015024|rs7412|rs934197|rs964184
emb7	free cholesterol in very large HDL measurement	9	203	20	283.35	2.89432e-18	6.30606e-16	rs12740374|rs3184504|rs429358|rs58542926|rs73015024|rs7412|rs7741021|rs934197|rs964184
emb110	free cholesterol in very large HDL measurement	5	203	38	51.0985	1.11588e-07	5.25401e-06	rs11130213|rs1736084|rs4240624|rs62262510|rs6567160
emb39	free cholesterol in very large HDL measurement	4	203	14	134.291	7.94721e-08	3.88228e-06	rs11130213|rs429358|rs62262510|rs7412
emb112	free cholesterol in very large HDL measurement	3	203	11	125.007	4.4209e-06	0.000140802	rs25645|rs3184504|rs34473775
emb115	free cholesterol in very large HDL measurement	3	203	4	1015.23	1.08865e-07	5.14447e-06	rs11887534|rs3184504|rs4299376
emb24	free cholesterol in very large HDL measurement	3	203	7	249.497	9.46192e-07	3.58836e-05	rs25645|rs3184504|rs34473775
emb64	free cholesterol in very large HDL measurement	14	203	27	379.72	6.59548e-29	5.32274e-26	rs11591147|rs11887534|rs12740374|rs2292238|rs25645|rs28601761|rs3184504|rs34473775|rs429358|rs4299376|rs73015024|rs7412|rs7970695|rs934197
emb29	free cholesterol in very large HDL measurement	11	203	20	423.663	2.41935e-23	1.06409e-20	rs11887534|rs1260326|rs12740374|rs25645|rs28601761|rs34473775|rs429358|rs4299376|rs73015024|rs7412|rs934197
emb111	free cholesterol in very large HDL measurement	4	203	11	191.61	2.63868e-08	1.44742e-06	rs11887534|rs1260326|rs12740374|rs4299376
emb12	free cholesterol in very large HDL measurement	4	203	5	1341.45	4.05538e-10	3.08719e-08	rs28601761|rs429358|rs73015024|rs7412
emb20	free cholesterol in very large HDL measurement	5	203	11	283.202	1.0976e-10	9.12809e-09	rs12740374|rs28601761|rs429358|rs73015024|rs7412
emb32	free cholesterol in very large HDL measurement	3	203	5	501.067	2.71553e-07	1.16219e-05	rs429358|rs73015024|rs7412
emb98	free cholesterol in very large HDL measurement	4	203	21	79.2007	4.67339e-07	1.88466e-05	rs12419692|rs429358|rs73015024|rs7412
emb99	free cholesterol in very large HDL measurement	4	203	6	662.694	1.21373e-09	8.63326e-08	rs429358|rs62119267|rs73015024|rs7412
emb81	free cholesterol in very large HDL measurement	3	203	5	501.067	2.71553e-07	1.16219e-05	rs11887534|rs1260326|rs4299376
emb114	free cholesterol in very large HDL measurement	3	203	5	501.067	2.71553e-07	1.16219e-05	rs11887534|rs34848242|rs4299376
emb92	cholesterol in very large HDL measurement	19	219	79	105.809	1.92562e-30	1.66281e-27	rs11591147|rs1168044|rs1260326|rs12740374|rs2070895|rs2498323|rs261290|rs2618566|rs2740488|rs28601761|rs328|rs4921913|rs563290|rs58542926|rs6453131|rs7412|rs7970695|rs934197|rs964184
emb4	cholesterol in very large HDL measurement	5	219	44	40.0308	3.46223e-07	1.44123e-05	rs11655704|rs1173771|rs34473775|rs7412|rs7741021
emb86	cholesterol in very large HDL measurement	3	219	13	92.7383	9.57173e-06	0.000273055	rs11655704|rs12740374|rs7412
emb37	cholesterol in very large HDL measurement	9	219	38	98.5037	5.34321e-15	7.79387e-13	rs11130213|rs12740374|rs1421085|rs2250377|rs563290|rs6567160|rs7412|rs934197|rs964184
emb7	cholesterol in very large HDL measurement	8	219	20	209.905	1.37786e-15	2.12973e-13	rs12740374|rs3184504|rs563290|rs58542926|rs7412|rs7741021|rs934197|rs964184
emb1	cholesterol in very large HDL measurement	3	219	10	132.54	4.04531e-06	0.000131044	rs11130213|rs7412|rs7481311
emb110	cholesterol in very large HDL measurement	4	219	38	36.5463	7.46688e-06	0.000219861	rs11130213|rs1421085|rs1736084|rs6567160
emb39	cholesterol in very large HDL measurement	3	219	14	84.2903	1.21528e-05	0.000334246	rs11130213|rs1421085|rs7412
emb64	cholesterol in very large HDL measurement	8	219	27	133.276	2.38121e-14	3.17973e-12	rs11591147|rs12740374|rs28601761|rs3184504|rs34473775|rs7412|rs7970695|rs934197
emb29	cholesterol in very large HDL measurement	6	219	20	134.39	4.20781e-11	3.68886e-09	rs1260326|rs12740374|rs28601761|rs34473775|rs7412|rs934197
emb20	cholesterol in very large HDL measurement	3	219	11	116.315	5.54888e-06	0.000171148	rs12740374|rs28601761|rs7412
emb92	monounsaturated fatty acids; 16:1, 18:1 measurement	22	53	79	809.597	6.47097e-52	1.27965e-48	rs10455872|rs1168044|rs1260326|rs188247550|rs1883711|rs2070895|rs2498323|rs261290|rs28601761|rs328|rs3798220|rs429358|rs45611741|rs4921913|rs5112|rs58542926|rs601338|rs6863148|rs7412|rs934197|rs9577924|rs964184
emb4	monounsaturated fatty acids; 16:1, 18:1 measurement	3	53	44	97.8417	6.02108e-06	0.000183139	rs405697|rs429358|rs7412
emb14	monounsaturated fatty acids; 16:1, 18:1 measurement	6	53	19	651.025	4.87434e-15	7.13707e-13	rs10455872|rs28601761|rs3798220|rs429358|rs5112|rs7412
emb79	monounsaturated fatty acids; 16:1, 18:1 measurement	3	53	27	167.289	1.34247e-06	4.92251e-05	rs429358|rs5112|rs7412
emb37	monounsaturated fatty acids; 16:1, 18:1 measurement	7	53	38	327.496	1.57107e-15	2.41111e-13	rs10455872|rs3798220|rs429358|rs5112|rs7412|rs934197|rs964184
emb7	monounsaturated fatty acids; 16:1, 18:1 measurement	6	53	20	602.693	6.95916e-15	9.97682e-13	rs429358|rs5112|rs58542926|rs7412|rs934197|rs964184
emb39	monounsaturated fatty acids; 16:1, 18:1 measurement	3	53	14	361.34	1.68281e-07	7.58556e-06	rs429358|rs5112|rs7412
emb64	monounsaturated fatty acids; 16:1, 18:1 measurement	7	53	27	515.244	1.11281e-16	1.97048e-14	rs10455872|rs28601761|rs3798220|rs429358|rs5112|rs7412|rs934197
emb29	monounsaturated fatty acids; 16:1, 18:1 measurement	8	53	20	979.211	1.08746e-20	3.2872e-18	rs10455872|rs1260326|rs28601761|rs3798220|rs429358|rs5112|rs7412|rs934197
emb111	monounsaturated fatty acids; 16:1, 18:1 measurement	3	53	11	502.845	7.64093e-08	3.74608e-06	rs10455872|rs1260326|rs3798220
emb12	monounsaturated fatty acids; 16:1, 18:1 measurement	4	53	5	5190.25	1.73203e-12	1.85333e-10	rs28601761|rs429358|rs5112|rs7412
emb17	monounsaturated fatty acids; 16:1, 18:1 measurement	3	53	3		4.65162e-10	3.50605e-08	rs429358|rs5112|rs7412
emb20	monounsaturated fatty acids; 16:1, 18:1 measurement	6	53	11	1621.25	8.33993e-17	1.4962e-14	rs10455872|rs28601761|rs3798220|rs429358|rs5112|rs7412
emb32	monounsaturated fatty acids; 16:1, 18:1 measurement	3	53	5	2061.41	4.64642e-09	3.03348e-07	rs429358|rs5112|rs7412
emb33	monounsaturated fatty acids; 16:1, 18:1 measurement	3	53	4	4028.84	1.85961e-09	1.2905e-07	rs429358|rs5112|rs7412
emb50	monounsaturated fatty acids; 16:1, 18:1 measurement	3	53	3		4.65162e-10	3.50605e-08	rs429358|rs5112|rs7412
emb98	monounsaturated fatty acids; 16:1, 18:1 measurement	3	53	21	222.927	6.12473e-07	2.41462e-05	rs429358|rs5112|rs7412
emb99	monounsaturated fatty acids; 16:1, 18:1 measurement	3	53	6	1305.29	9.28765e-09	5.67994e-07	rs429358|rs5112|rs7412
emb92	cholesterol in chylomicrons and extremely large VLDL measurement	21	143	79	198.953	1.14621e-38	1.30234e-35	rs10455872|rs1168044|rs1260326|rs12740374|rs1883711|rs2498323|rs261290|rs2618566|rs28601761|rs2891168|rs328|rs3798220|rs45611741|rs4921913|rs58542926|rs601338|rs6863148|rs7412|rs934197|rs9577924|rs964184
emb4	cholesterol in chylomicrons and extremely large VLDL measurement	4	143	44	48.0732	2.51162e-06	8.68459e-05	rs11655704|rs405697|rs7412|rs7741021
emb14	cholesterol in chylomicrons and extremely large VLDL measurement	5	143	19	173.344	4.64895e-10	3.50605e-08	rs10455872|rs28601761|rs2891168|rs3798220|rs7412
emb86	cholesterol in chylomicrons and extremely large VLDL measurement	3	143	13	143.356	2.66788e-06	9.14919e-05	rs11655704|rs12740374|rs7412
emb37	cholesterol in chylomicrons and extremely large VLDL measurement	6	143	38	91.5858	2.19844e-10	1.75075e-08	rs10455872|rs12740374|rs3798220|rs7412|rs934197|rs964184
emb7	cholesterol in chylomicrons and extremely large VLDL measurement	6	143	20	209.78	3.18543e-12	3.29292e-10	rs12740374|rs58542926|rs7412|rs7741021|rs934197|rs964184
emb18	cholesterol in chylomicrons and extremely large VLDL measurement	4	143	15	174.174	2.64973e-08	1.45215e-06	rs10455872|rs2891168|rs3798220|rs73596816
emb64	cholesterol in chylomicrons and extremely large VLDL measurement	6	143	27	139.397	2.40308e-11	2.19743e-09	rs10455872|rs12740374|rs28601761|rs3798220|rs7412|rs934197
emb29	cholesterol in chylomicrons and extremely large VLDL measurement	7	143	20	264.885	1.30266e-14	1.79969e-12	rs10455872|rs1260326|rs12740374|rs28601761|rs3798220|rs7412|rs934197
emb111	cholesterol in chylomicrons and extremely large VLDL measurement	5	143	11	401.362	1.87262e-11	1.73378e-09	rs10455872|rs1260326|rs12740374|rs2891168|rs3798220
emb87	cholesterol in chylomicrons and extremely large VLDL measurement	3	143	4	1473.18	3.78424e-08	1.99132e-06	rs10455872|rs2891168|rs3798220
emb20	cholesterol in chylomicrons and extremely large VLDL measurement	5	143	11	401.362	1.87262e-11	1.73378e-09	rs10455872|rs12740374|rs28601761|rs3798220|rs7412
emb92	total lipids in medium VLDL	30	165	79	304.762	1.61074e-58	5.15149e-55	rs10455872|rs11591147|rs1168044|rs1260326|rs12740374|rs17725246|rs1883711|rs2070895|rs2498323|rs2618566|rs28601761|rs2891168|rs328|rs3798220|rs429358|rs4299376|rs45611741|rs4921913|rs563290|rs576125|rs58542926|rs601338|rs6453131|rs6863148|rs73015024|rs7412|rs7970695|rs934197|rs9577924|rs964184
emb4	total lipids in medium VLDL	5	165	44	53.5969	8.49803e-08	4.13033e-06	rs11655704|rs12509595|rs429358|rs7412|rs7741021
emb14	total lipids in medium VLDL	9	165	19	382.37	2.38145e-19	6.18164e-17	rs10455872|rs28601761|rs2891168|rs3798220|rs429358|rs576125|rs73015024|rs7412|rs7903146
emb79	total lipids in medium VLDL	3	165	27	51.549	4.08818e-05	0.000958259	rs429358|rs576125|rs7412
emb86	total lipids in medium VLDL	4	165	13	184.434	2.47655e-08	1.3697e-06	rs11655704|rs12740374|rs73015024|rs7412
emb37	total lipids in medium VLDL	11	165	38	176.681	1.6074e-20	4.78078e-18	rs10455872|rs12232410|rs12740374|rs1421085|rs3798220|rs429358|rs563290|rs73015024|rs7412|rs934197|rs964184
emb7	total lipids in medium VLDL	10	165	20	428.656	1.1073e-21	3.86594e-19	rs12740374|rs3184504|rs429358|rs563290|rs58542926|rs73015024|rs7412|rs7741021|rs934197|rs964184
emb110	total lipids in medium VLDL	3	165	38	35.3708	0.000115587	0.00240878	rs1421085|rs3748136|rs7821812
emb18	total lipids in medium VLDL	4	165	15	151.281	4.70985e-08	2.41942e-06	rs10455872|rs2891168|rs3798220|rs6919346
emb39	total lipids in medium VLDL	3	165	14	112.477	5.20857e-06	0.000161904	rs1421085|rs429358|rs7412
emb115	total lipids in medium VLDL	3	165	4	1263.29	5.82832e-08	2.92949e-06	rs11887534|rs3184504|rs4299376
emb64	total lipids in medium VLDL	13	165	27	405.52	1.44138e-27	1.03722e-24	rs10455872|rs11591147|rs11887534|rs12740374|rs28601761|rs3184504|rs3798220|rs429358|rs4299376|rs73015024|rs7412|rs7970695|rs934197
emb29	total lipids in medium VLDL	11	165	20	535.826	2.3303e-24	1.18834e-21	rs10455872|rs11887534|rs1260326|rs12740374|rs28601761|rs3798220|rs429358|rs4299376|rs73015024|rs7412|rs934197
emb111	total lipids in medium VLDL	7	165	11	740.581	1.56371e-16	2.71325e-14	rs10455872|rs11887534|rs1260326|rs12740374|rs2891168|rs3798220|rs4299376
emb87	total lipids in medium VLDL	3	165	4	1263.29	5.82832e-08	2.92949e-06	rs10455872|rs2891168|rs3798220
emb12	total lipids in medium VLDL	4	165	5	1658.83	1.75867e-10	1.41577e-08	rs28601761|rs429358|rs73015024|rs7412
emb20	total lipids in medium VLDL	7	165	11	740.581	1.56371e-16	2.71325e-14	rs10455872|rs12740374|rs28601761|rs3798220|rs429358|rs73015024|rs7412
emb32	total lipids in medium VLDL	3	165	5	611.648	1.45444e-07	6.66988e-06	rs429358|rs73015024|rs7412
emb33	total lipids in medium VLDL	3	165	4	1263.29	5.82832e-08	2.92949e-06	rs429358|rs7412|rs7903146
emb98	total lipids in medium VLDL	4	165	21	97.8381	2.04144e-07	8.99706e-06	rs12419692|rs429358|rs73015024|rs7412
emb99	total lipids in medium VLDL	3	165	6	409.584	2.90362e-07	1.23473e-05	rs429358|rs73015024|rs7412
emb81	total lipids in medium VLDL	3	165	5	611.648	1.45444e-07	6.66988e-06	rs11887534|rs1260326|rs4299376
emb92	phospholipids in medium VLDL measurement	26	75	79	664.091	6.54448e-59	2.17357e-55	rs11591147|rs1168044|rs1260326|rs12740374|rs1883711|rs2070895|rs2498323|rs261290|rs28601761|rs2891168|rs328|rs3798220|rs429358|rs4299376|rs45611741|rs576125|rs58542926|rs601338|rs6453131|rs6863148|rs72658867|rs73015024|rs7412|rs934197|rs9577924|rs964184
emb4	phospholipids in medium VLDL measurement	4	75	44	94.1724	1.88802e-07	8.41249e-06	rs12509595|rs429358|rs7412|rs7741021
emb14	phospholipids in medium VLDL measurement	7	75	19	573.791	8.14159e-17	1.46671e-14	rs28601761|rs2891168|rs3798220|rs429358|rs576125|rs73015024|rs7412
emb79	phospholipids in medium VLDL measurement	3	75	27	116.187	3.84689e-06	0.000125259	rs429358|rs576125|rs7412
emb86	phospholipids in medium VLDL measurement	3	75	13	280.314	3.804e-07	1.56794e-05	rs12740374|rs73015024|rs7412
emb37	phospholipids in medium VLDL measurement	7	75	38	223.391	2.00507e-14	2.70816e-12	rs12740374|rs3798220|rs429358|rs73015024|rs7412|rs934197|rs964184
emb7	phospholipids in medium VLDL measurement	9	75	20	828.747	2.74885e-22	1.03806e-19	rs12740374|rs3184504|rs429358|rs58542926|rs73015024|rs7412|rs7741021|rs934197|rs964184
emb18	phospholipids in medium VLDL measurement	3	75	15	230.489	6.04209e-07	2.38458e-05	rs2891168|rs3798220|rs6919346
emb115	phospholipids in medium VLDL measurement	3	75	4	2785.67	5.35897e-09	3.45513e-07	rs11887534|rs3184504|rs4299376
emb64	phospholipids in medium VLDL measurement	11	75	27	711.279	2.02477e-26	1.32457e-23	rs11591147|rs11887534|rs12740374|rs28601761|rs3184504|rs3798220|rs429358|rs4299376|rs73015024|rs7412|rs934197
emb29	phospholipids in medium VLDL measurement	10	75	20	1022.86	2.97712e-25	1.71387e-22	rs11887534|rs1260326|rs12740374|rs28601761|rs3798220|rs429358|rs4299376|rs73015024|rs7412|rs934197
emb111	phospholipids in medium VLDL measurement	6	75	11	1122.11	7.30465e-16	1.1645e-13	rs11887534|rs1260326|rs12740374|rs2891168|rs3798220|rs4299376
emb12	phospholipids in medium VLDL measurement	4	75	5	3781.86	7.18737e-12	7.07958e-10	rs28601761|rs429358|rs73015024|rs7412
emb20	phospholipids in medium VLDL measurement	6	75	11	1122.11	7.30465e-16	1.1645e-13	rs12740374|rs28601761|rs3798220|rs429358|rs73015024|rs7412
emb32	phospholipids in medium VLDL measurement	3	75	5	1437.76	1.33866e-08	7.90852e-07	rs429358|rs73015024|rs7412
emb98	phospholipids in medium VLDL measurement	3	75	21	154.683	1.75764e-06	6.31786e-05	rs429358|rs73015024|rs7412
emb99	phospholipids in medium VLDL measurement	4	75	6	1773.56	2.15439e-11	1.98191e-09	rs429358|rs62119267|rs73015024|rs7412
emb81	phospholipids in medium VLDL measurement	3	75	5	1437.76	1.33866e-08	7.90852e-07	rs11887534|rs1260326|rs4299376
emb92	triglycerides in large VLDL measurement	23	142	79	229.374	2.07282e-43	2.6583e-40	rs10455872|rs1168044|rs1260326|rs188247550|rs1883711|rs2070895|rs2498323|rs261290|rs28601761|rs2891168|rs328|rs3798220|rs429358|rs45611741|rs5112|rs576125|rs58542926|rs601338|rs6863148|rs7412|rs934197|rs9577924|rs964184
emb4	triglycerides in large VLDL measurement	4	142	44	48.4208	2.44253e-06	8.4683e-05	rs11655704|rs429358|rs7412|rs7741021
emb14	triglycerides in large VLDL measurement	8	142	19	359.847	2.43891e-17	4.79737e-15	rs10455872|rs28601761|rs2891168|rs3798220|rs429358|rs5112|rs576125|rs7412
emb79	triglycerides in large VLDL measurement	4	142	27	84.2822	3.2472e-07	1.36338e-05	rs429358|rs5112|rs576125|rs7412
emb37	triglycerides in large VLDL measurement	7	142	38	111.745	1.9543e-12	2.07745e-10	rs10455872|rs3798220|rs429358|rs5112|rs7412|rs934197|rs964184
emb7	triglycerides in large VLDL measurement	7	142	20	266.916	1.2391e-14	1.71656e-12	rs429358|rs5112|rs58542926|rs7412|rs7741021|rs934197|rs964184
emb18	triglycerides in large VLDL measurement	4	142	15	177.143	2.57595e-08	1.41801e-06	rs10455872|rs2891168|rs3798220|rs73596816
emb39	triglycerides in large VLDL measurement	3	142	14	131.186	3.31946e-06	0.000110374	rs429358|rs5112|rs7412
emb64	triglycerides in large VLDL measurement	7	142	27	172.434	1.40206e-13	1.69804e-11	rs10455872|rs28601761|rs3798220|rs429358|rs5112|rs7412|rs934197
emb29	triglycerides in large VLDL measurement	8	142	20	328.999	4.05763e-17	7.71772e-15	rs10455872|rs1260326|rs28601761|rs3798220|rs429358|rs5112|rs7412|rs934197
emb111	triglycerides in large VLDL measurement	4	142	11	277.229	6.26871e-09	3.99053e-07	rs10455872|rs1260326|rs2891168|rs3798220
emb87	triglycerides in large VLDL measurement	3	142	4	1484.43	3.70489e-08	1.95672e-06	rs10455872|rs2891168|rs3798220
emb12	triglycerides in large VLDL measurement	4	142	5	1936.07	9.59234e-11	8.01856e-09	rs28601761|rs429358|rs5112|rs7412
emb17	triglycerides in large VLDL measurement	3	142	3		9.27663e-09	5.67588e-07	rs429358|rs5112|rs7412
emb20	triglycerides in large VLDL measurement	6	142	11	586.507	3.69559e-14	4.79642e-12	rs10455872|rs28601761|rs3798220|rs429358|rs5112|rs7412
emb32	triglycerides in large VLDL measurement	3	142	5	732.638	9.24783e-08	4.43731e-06	rs429358|rs5112|rs7412
emb33	triglycerides in large VLDL measurement	3	142	4	1484.43	3.70489e-08	1.95672e-06	rs429358|rs5112|rs7412
emb50	triglycerides in large VLDL measurement	3	142	3		9.27663e-09	5.67588e-07	rs429358|rs5112|rs7412
emb98	triglycerides in large VLDL measurement	4	142	21	113.924	1.11836e-07	5.26186e-06	rs12419692|rs429358|rs5112|rs7412
emb99	triglycerides in large VLDL measurement	3	142	6	481.359	1.84669e-07	8.25391e-06	rs429358|rs5112|rs7412
emb92	triglycerides in small VLDL measurement	22	192	79	151.939	5.43705e-38	6.07112e-35	rs10455872|rs1168044|rs1260326|rs1883711|rs2070895|rs2498323|rs261290|rs2740488|rs28601761|rs328|rs3798220|rs429358|rs45611741|rs5112|rs58542926|rs601338|rs6863148|rs73015024|rs7412|rs934197|rs9577924|rs964184
emb4	triglycerides in small VLDL measurement	4	192	44	35.5499	8.06109e-06	0.000235007	rs11655704|rs429358|rs7412|rs7741021
emb14	triglycerides in small VLDL measurement	7	192	19	210.443	6.88105e-14	8.61982e-12	rs10455872|rs28601761|rs3798220|rs429358|rs5112|rs73015024|rs7412
emb79	triglycerides in small VLDL measurement	3	192	27	44.2067	6.41151e-05	0.0014284	rs429358|rs5112|rs7412
emb86	triglycerides in small VLDL measurement	3	192	13	106.304	6.45699e-06	0.000194494	rs11655704|rs73015024|rs7412
emb37	triglycerides in small VLDL measurement	9	192	38	113.11	1.61347e-15	2.46887e-13	rs10455872|rs12232410|rs3798220|rs429358|rs5112|rs73015024|rs7412|rs934197|rs964184
emb7	triglycerides in small VLDL measurement	8	192	20	240.671	4.74161e-16	7.72542e-14	rs429358|rs5112|rs58542926|rs73015024|rs7412|rs7741021|rs934197|rs964184
emb39	triglycerides in small VLDL measurement	3	192	14	96.4722	8.20065e-06	0.000238405	rs429358|rs5112|rs7412
emb64	triglycerides in small VLDL measurement	8	192	27	153.025	8.21502e-15	1.16675e-12	rs10455872|rs28601761|rs3798220|rs429358|rs5112|rs73015024|rs7412|rs934197
emb29	triglycerides in small VLDL measurement	9	192	20	297.946	1.73763e-18	3.88949e-16	rs10455872|rs1260326|rs28601761|rs3798220|rs429358|rs5112|rs73015024|rs7412|rs934197
emb111	triglycerides in small VLDL measurement	3	192	11	132.584	3.74096e-06	0.000122317	rs10455872|rs1260326|rs3798220
emb12	triglycerides in small VLDL measurement	5	192	5		1.81969e-13	2.17637e-11	rs28601761|rs429358|rs5112|rs73015024|rs7412
emb17	triglycerides in small VLDL measurement	3	192	3		2.30591e-08	1.28107e-06	rs429358|rs5112|rs7412
emb20	triglycerides in small VLDL measurement	7	192	11	628.401	4.59444e-16	7.51399e-14	rs10455872|rs28601761|rs3798220|rs429358|rs5112|rs73015024|rs7412
emb32	triglycerides in small VLDL measurement	4	192	5	1420.11	3.24015e-10	2.50636e-08	rs429358|rs5112|rs73015024|rs7412
emb33	triglycerides in small VLDL measurement	3	192	4	1076.27	9.20417e-08	4.41964e-06	rs429358|rs5112|rs7412
emb50	triglycerides in small VLDL measurement	3	192	3		2.30591e-08	1.28107e-06	rs429358|rs5112|rs7412
emb98	triglycerides in small VLDL measurement	5	192	21	111.419	3.56772e-09	2.36985e-07	rs12419692|rs429358|rs5112|rs73015024|rs7412
emb99	triglycerides in small VLDL measurement	4	192	6	715.706	9.69866e-10	6.9947e-08	rs429358|rs5112|rs73015024|rs7412
emb92	total lipids in medium LDL	28	107	79	459.854	1.74578e-59	6.03007e-56	rs10455872|rs11591147|rs1168044|rs12480916|rs1260326|rs12740374|rs2498323|rs261290|rs2618566|rs2740488|rs28601761|rs2891168|rs328|rs4240624|rs429358|rs4299376|rs4921913|rs563290|rs576125|rs58542926|rs601338|rs6453131|rs6863148|rs73015024|rs7412|rs934197|rs9577924|rs964184
emb4	total lipids in medium LDL	4	107	44	64.9643	7.89487e-07	3.04076e-05	rs12509595|rs13210511|rs429358|rs7412
emb14	total lipids in medium LDL	7	107	19	390.253	1.06426e-15	1.66589e-13	rs10455872|rs28601761|rs2891168|rs429358|rs576125|rs73015024|rs7412
emb79	total lipids in medium LDL	3	107	27	80.4244	1.1211e-05	0.000313235	rs429358|rs576125|rs7412
emb86	total lipids in medium LDL	3	107	13	192.547	1.11417e-06	4.16977e-05	rs12740374|rs73015024|rs7412
emb37	total lipids in medium LDL	8	107	38	180.772	1.50333e-15	2.31263e-13	rs10455872|rs12740374|rs429358|rs563290|rs73015024|rs7412|rs934197|rs964184
emb7	total lipids in medium LDL	10	107	20	699.646	1.2565e-23	5.78158e-21	rs12740374|rs13210511|rs3184504|rs429358|rs563290|rs58542926|rs73015024|rs7412|rs934197|rs964184
emb115	total lipids in medium LDL	3	107	4	2033.83	1.57467e-08	9.12996e-07	rs11887534|rs3184504|rs4299376
emb64	total lipids in medium LDL	11	107	27	476.477	1.27187e-24	6.71051e-22	rs10455872|rs11591147|rs11887534|rs12740374|rs28601761|rs3184504|rs429358|rs4299376|rs73015024|rs7412|rs934197
emb29	total lipids in medium LDL	10	107	20	699.646	1.2565e-23	5.78158e-21	rs10455872|rs11887534|rs1260326|rs12740374|rs28601761|rs429358|rs4299376|rs73015024|rs7412|rs934197
emb111	total lipids in medium LDL	6	107	11	801.566	6.54269e-15	9.43195e-13	rs10455872|rs11887534|rs1260326|rs12740374|rs2891168|rs4299376
emb12	total lipids in medium LDL	4	107	5	2597.16	3.05048e-11	2.73063e-09	rs28601761|rs429358|rs73015024|rs7412
emb20	total lipids in medium LDL	6	107	11	801.566	6.54269e-15	9.43195e-13	rs10455872|rs12740374|rs28601761|rs429358|rs73015024|rs7412
emb32	total lipids in medium LDL	4	107	5	2597.16	3.05048e-11	2.73063e-09	rs429358|rs60049679|rs73015024|rs7412
emb98	total lipids in medium LDL	4	107	21	152.646	3.58036e-08	1.90064e-06	rs35902944|rs429358|rs73015024|rs7412
emb99	total lipids in medium LDL	3	107	6	633.478	7.85504e-08	3.84087e-06	rs429358|rs73015024|rs7412
emb81	total lipids in medium LDL	3	107	5	952.4	3.93209e-08	2.05909e-06	rs11887534|rs1260326|rs4299376
emb92	triglycerides to total lipids in very small VLDL percentage	27	169	79	243.469	6.94147e-51	1.28445e-47	rs10455872|rs11591147|rs1168044|rs1260326|rs12740374|rs2070895|rs2498323|rs261290|rs2618566|rs2740488|rs28601761|rs2891168|rs328|rs3798220|rs4240624|rs429358|rs4299376|rs45611741|rs4921913|rs576125|rs6453131|rs7012891|rs73015024|rs7412|rs7970695|rs934197|rs964184
emb4	triglycerides to total lipids in very small VLDL percentage	3	169	44	29.4788	0.000192616	0.0037842	rs11655704|rs429358|rs7412
emb14	triglycerides to total lipids in very small VLDL percentage	9	169	19	372.506	2.96862e-19	7.65974e-17	rs10455872|rs28601761|rs2891168|rs3798220|rs429358|rs576125|rs7012891|rs73015024|rs7412
emb79	triglycerides to total lipids in very small VLDL percentage	3	169	27	50.3077	4.38997e-05	0.00102069	rs429358|rs576125|rs7412
emb86	triglycerides to total lipids in very small VLDL percentage	4	169	13	179.899	2.72679e-08	1.4928e-06	rs11655704|rs12740374|rs73015024|rs7412
emb37	triglycerides to total lipids in very small VLDL percentage	11	169	38	172.098	2.10615e-20	6.16509e-18	rs10455872|rs12740374|rs1421085|rs1730859|rs3798220|rs429358|rs6567160|rs73015024|rs7412|rs934197|rs964184
emb7	triglycerides to total lipids in very small VLDL percentage	7	169	20	220.725	4.27428e-14	5.50885e-12	rs12740374|rs3184504|rs429358|rs73015024|rs7412|rs934197|rs964184
emb110	triglycerides to total lipids in very small VLDL percentage	4	169	38	47.6382	2.68005e-06	9.18605e-05	rs1421085|rs3748136|rs4240624|rs6567160
emb18	triglycerides to total lipids in very small VLDL percentage	3	169	15	100.887	6.98242e-06	0.000208008	rs10455872|rs2891168|rs3798220
emb39	triglycerides to total lipids in very small VLDL percentage	3	169	14	109.749	5.59631e-06	0.000172084	rs1421085|rs429358|rs7412
emb64	triglycerides to total lipids in very small VLDL percentage	12	169	27	336.754	7.35325e-25	4.01032e-22	rs10455872|rs11591147|rs12740374|rs28601761|rs3184504|rs3798220|rs429358|rs4299376|rs73015024|rs7412|rs7970695|rs934197
emb29	triglycerides to total lipids in very small VLDL percentage	10	169	20	417.513	1.4157e-21	4.83196e-19	rs10455872|rs1260326|rs12740374|rs28601761|rs3798220|rs429358|rs4299376|rs73015024|rs7412|rs934197
emb111	triglycerides to total lipids in very small VLDL percentage	6	169	11	497.15	1.06668e-13	1.30714e-11	rs10455872|rs1260326|rs12740374|rs2891168|rs3798220|rs4299376
emb87	triglycerides to total lipids in very small VLDL percentage	3	169	4	1231.51	6.26499e-08	3.12714e-06	rs10455872|rs2891168|rs3798220
emb12	triglycerides to total lipids in very small VLDL percentage	4	169	5	1618.52	1.93711e-10	1.5517e-08	rs28601761|rs429358|rs73015024|rs7412
emb20	triglycerides to total lipids in very small VLDL percentage	8	169	11	1095.1	2.24334e-19	5.85838e-17	rs10455872|rs12740374|rs28601761|rs3798220|rs429358|rs7012891|rs73015024|rs7412
emb32	triglycerides to total lipids in very small VLDL percentage	3	169	5	604.301	1.56334e-07	7.11263e-06	rs429358|rs73015024|rs7412
emb98	triglycerides to total lipids in very small VLDL percentage	4	169	21	95.3977	2.24685e-07	9.81386e-06	rs12419692|rs429358|rs73015024|rs7412
emb99	triglycerides to total lipids in very small VLDL percentage	3	169	6	399.415	3.12089e-07	1.31504e-05	rs429358|rs73015024|rs7412
emb92	triglycerides to total lipids in very large HDL percentage	19	218	79	106.355	1.76006e-30	1.53004e-27	rs10455872|rs1168044|rs1260326|rs1883711|rs2070895|rs2498323|rs2740488|rs28601761|rs328|rs3798220|rs45611741|rs4921913|rs58542926|rs601338|rs6453131|rs6863148|rs7412|rs934197|rs964184
emb4	triglycerides to total lipids in very large HDL percentage	5	218	44	40.22	3.38482e-07	1.41474e-05	rs11655704|rs34473775|rs405697|rs7412|rs7741021
emb14	triglycerides to total lipids in very large HDL percentage	4	218	19	83.2109	4.04185e-07	1.65701e-05	rs10455872|rs28601761|rs3798220|rs7412
emb37	triglycerides to total lipids in very large HDL percentage	8	218	38	84.7083	4.90249e-13	5.6121e-11	rs10455872|rs11130213|rs12232410|rs3798220|rs6567160|rs7412|rs934197|rs964184
emb7	triglycerides to total lipids in very large HDL percentage	6	218	20	135.024	4.09326e-11	3.60185e-09	rs3184504|rs58542926|rs7412|rs7741021|rs934197|rs964184
emb1	triglycerides to total lipids in very large HDL percentage	3	218	10	133.157	3.9902e-06	0.000129502	rs11130213|rs7412|rs7481311
emb110	triglycerides to total lipids in very large HDL percentage	3	218	38	26.6564	0.000262291	0.00498336	rs11130213|rs3748136|rs6567160
emb18	triglycerides to total lipids in very large HDL percentage	3	218	15	77.6604	1.49488e-05	0.000397964	rs10455872|rs11130213|rs3798220
emb64	triglycerides to total lipids in very large HDL percentage	7	218	27	110.99	2.91267e-12	3.01818e-10	rs10455872|rs28601761|rs3184504|rs34473775|rs3798220|rs7412|rs934197
emb29	triglycerides to total lipids in very large HDL percentage	7	218	20	171.257	2.59209e-13	3.04395e-11	rs10455872|rs1260326|rs28601761|rs34473775|rs3798220|rs7412|rs934197
emb111	triglycerides to total lipids in very large HDL percentage	3	218	11	116.89	5.47336e-06	0.000169181	rs10455872|rs1260326|rs3798220
emb20	triglycerides to total lipids in very large HDL percentage	4	218	11	177.607	3.51219e-08	1.86892e-06	rs10455872|rs28601761|rs3798220|rs7412
emb92	free cholesterol in VLDL measurement	28	84	79	649.501	6.03685e-63	2.84342e-59	rs10455872|rs11591147|rs1168044|rs1260326|rs12740374|rs17725246|rs1883711|rs2070895|rs2498323|rs261290|rs28601761|rs2891168|rs328|rs3798220|rs429358|rs4299376|rs45611741|rs4921913|rs5112|rs58542926|rs601338|rs6453131|rs6863148|rs73015024|rs7412|rs934197|rs9577924|rs964184
emb4	free cholesterol in VLDL measurement	4	84	44	83.7221	2.98436e-07	1.26471e-05	rs12509595|rs429358|rs7412|rs7741021
emb14	free cholesterol in VLDL measurement	8	84	19	631.297	3.19674e-19	8.19934e-17	rs10455872|rs28601761|rs2891168|rs3798220|rs429358|rs5112|rs73015024|rs7412
emb79	free cholesterol in VLDL measurement	3	84	27	103.162	5.41522e-06	0.000167624	rs429358|rs5112|rs7412
emb86	free cholesterol in VLDL measurement	3	84	13	247.566	5.3624e-07	2.13553e-05	rs12740374|rs73015024|rs7412
emb37	free cholesterol in VLDL measurement	9	84	38	278.253	7.66924e-19	1.8144e-16	rs10455872|rs12740374|rs3798220|rs429358|rs5112|rs73015024|rs7412|rs934197|rs964184
emb7	free cholesterol in VLDL measurement	9	84	20	721.223	8.04653e-22	2.89514e-19	rs12740374|rs429358|rs5112|rs58542926|rs73015024|rs7412|rs7741021|rs934197|rs964184
emb18	free cholesterol in VLDL measurement	4	84	15	301.698	3.08496e-09	2.07525e-07	rs10455872|rs2891168|rs3798220|rs6919346
emb39	free cholesterol in VLDL measurement	3	84	14	226.483	6.8187e-07	2.66429e-05	rs429358|rs5112|rs7412
emb64	free cholesterol in VLDL measurement	12	84	27	735.271	1.11287e-28	8.84346e-26	rs10455872|rs11591147|rs11887534|rs12740374|rs28601761|rs3798220|rs429358|rs4299376|rs5112|rs73015024|rs7412|rs934197
emb29	free cholesterol in VLDL measurement	12	84	20	1386.19	8.12045e-31	7.2552e-28	rs10455872|rs11887534|rs1260326|rs12740374|rs28601761|rs3798220|rs429358|rs4299376|rs5112|rs73015024|rs7412|rs934197
emb111	free cholesterol in VLDL measurement	7	84	11	1555.01	1.22487e-18	2.79567e-16	rs10455872|rs11887534|rs1260326|rs12740374|rs2891168|rs3798220|rs4299376
emb87	free cholesterol in VLDL measurement	3	84	4	2474.56	7.56123e-09	4.70748e-07	rs10455872|rs2891168|rs3798220
emb12	free cholesterol in VLDL measurement	5	84	5		2.72293e-15	4.07183e-13	rs28601761|rs429358|rs5112|rs73015024|rs7412
emb17	free cholesterol in VLDL measurement	3	84	3		1.89202e-09	1.31194e-07	rs429358|rs5112|rs7412
emb20	free cholesterol in VLDL measurement	8	84	11	2383.08	7.03513e-22	2.55968e-19	rs10455872|rs12740374|rs28601761|rs3798220|rs429358|rs5112|rs73015024|rs7412
emb32	free cholesterol in VLDL measurement	4	84	5	3350.97	1.14086e-11	1.09478e-09	rs429358|rs5112|rs73015024|rs7412
emb33	free cholesterol in VLDL measurement	3	84	4	2474.56	7.56123e-09	4.70748e-07	rs429358|rs5112|rs7412
emb50	free cholesterol in VLDL measurement	3	84	3		1.89202e-09	1.31194e-07	rs429358|rs5112|rs7412
emb98	free cholesterol in VLDL measurement	4	84	21	196.927	1.34492e-08	7.94186e-07	rs429358|rs5112|rs73015024|rs7412
emb99	free cholesterol in VLDL measurement	4	84	6	1615.48	3.41931e-11	3.045e-09	rs429358|rs5112|rs73015024|rs7412
emb81	free cholesterol in VLDL measurement	3	84	5	1190.2	1.8886e-08	1.07081e-06	rs11887534|rs1260326|rs4299376
emb58	total lipids in large VLDL	3	210	16	74.3822	1.64174e-05	0.000431342	rs25645|rs73015024|rs7412
emb92	total lipids in large VLDL	30	210	79	226.315	4.07662e-55	9.77846e-52	rs10455872|rs1168044|rs1260326|rs12740374|rs17725246|rs188247550|rs1883711|rs2070895|rs2498323|rs261290|rs2740488|rs28601761|rs2891168|rs328|rs3798220|rs4240624|rs429358|rs45611741|rs4921913|rs5112|rs58542926|rs601338|rs6453131|rs6863148|rs73015024|rs7412|rs7970695|rs934197|rs9577924|rs964184
emb4	total lipids in large VLDL	6	210	44	51.6753	5.58863e-09	3.58698e-07	rs11655704|rs12509595|rs25645|rs429358|rs7412|rs7741021
emb14	total lipids in large VLDL	8	210	19	239.878	5.90075e-16	9.52414e-14	rs10455872|rs28601761|rs2891168|rs3798220|rs429358|rs5112|rs73015024|rs7412
emb79	total lipids in large VLDL	4	210	27	56.4392	1.54582e-06	5.60623e-05	rs25645|rs429358|rs5112|rs7412
emb86	total lipids in large VLDL	4	210	13	144.111	6.51803e-08	3.24531e-06	rs11655704|rs12740374|rs73015024|rs7412
emb37	total lipids in large VLDL	12	210	38	155.838	1.617e-21	5.47572e-19	rs10455872|rs11130213|rs12232410|rs12740374|rs3798220|rs429358|rs5112|rs6567160|rs73015024|rs7412|rs934197|rs964184
emb7	total lipids in large VLDL	10	210	20	334.149	1.30392e-20	3.9313e-18	rs12740374|rs3184504|rs429358|rs5112|rs58542926|rs73015024|rs7412|rs7741021|rs934197|rs964184
emb1	total lipids in large VLDL	3	210	10	138.308	3.56719e-06	0.000117525	rs11130213|rs6265|rs7412
emb110	total lipids in large VLDL	4	210	38	38.1663	6.3286e-06	0.000191124	rs11130213|rs4240624|rs6567160|rs7821812
emb18	total lipids in large VLDL	5	210	15	163.385	8.37614e-10	6.10721e-08	rs10455872|rs11130213|rs2891168|rs3798220|rs73596816
emb39	total lipids in large VLDL	4	210	14	129.724	9.10285e-08	4.37423e-06	rs11130213|rs429358|rs5112|rs7412
emb64	total lipids in large VLDL	12	210	27	267.816	1.06985e-23	4.98472e-21	rs10455872|rs12740374|rs25645|rs28601761|rs3184504|rs3798220|rs429358|rs5112|rs73015024|rs7412|rs7970695|rs934197
emb29	total lipids in large VLDL	11	210	20	409.157	3.54275e-23	1.52201e-20	rs10455872|rs1260326|rs12740374|rs25645|rs28601761|rs3798220|rs429358|rs5112|rs73015024|rs7412|rs934197
emb111	total lipids in large VLDL	5	210	11	269.853	1.30184e-10	1.06691e-08	rs10455872|rs1260326|rs12740374|rs2891168|rs3798220
emb87	total lipids in large VLDL	3	210	4	979.906	1.2057e-07	5.63186e-06	rs10455872|rs2891168|rs3798220
emb12	total lipids in large VLDL	5	210	5		2.86126e-13	3.34488e-11	rs28601761|rs429358|rs5112|rs73015024|rs7412
emb17	total lipids in large VLDL	3	210	3		3.02123e-08	1.63807e-06	rs429358|rs5112|rs7412
emb20	total lipids in large VLDL	8	210	11	866.226	1.31608e-18	2.99068e-16	rs10455872|rs12740374|rs28601761|rs3798220|rs429358|rs5112|rs73015024|rs7412
emb32	total lipids in large VLDL	4	210	5	1295.77	4.64858e-10	3.50605e-08	rs429358|rs5112|rs73015024|rs7412
emb33	total lipids in large VLDL	3	210	4	979.906	1.2057e-07	5.63186e-06	rs429358|rs5112|rs7412
emb50	total lipids in large VLDL	3	210	3		3.02123e-08	1.63807e-06	rs429358|rs5112|rs7412
emb98	total lipids in large VLDL	5	210	21	101.898	5.58977e-09	3.58698e-07	rs12419692|rs429358|rs5112|rs73015024|rs7412
emb99	total lipids in large VLDL	4	210	6	637.431	1.39115e-09	9.82513e-08	rs429358|rs5112|rs73015024|rs7412
emb92	cholesterol in large VLDL measurement	23	106	79	329.529	1.28195e-46	1.85529e-43	rs10455872|rs1168044|rs1260326|rs12740374|rs17725246|rs1883711|rs2498323|rs28601761|rs2891168|rs328|rs3798220|rs429358|rs45611741|rs4921913|rs5112|rs58542926|rs601338|rs6453131|rs6863148|rs73015024|rs934197|rs9577924|rs964184
emb4	cholesterol in large VLDL measurement	3	106	44	47.4875	4.8397e-05	0.00111366	rs12509595|rs429358|rs7741021
emb14	cholesterol in large VLDL measurement	7	106	19	386.981	9.94796e-16	1.56661e-13	rs10455872|rs28601761|rs2891168|rs3798220|rs429358|rs5112|rs73015024
emb37	cholesterol in large VLDL measurement	8	106	38	182.344	1.39149e-15	2.14823e-13	rs10455872|rs12740374|rs3798220|rs429358|rs5112|rs73015024|rs934197|rs964184
emb7	cholesterol in large VLDL measurement	8	106	20	453.129	3.66912e-18	7.91429e-16	rs12740374|rs429358|rs5112|rs58542926|rs73015024|rs7741021|rs934197|rs964184
emb18	cholesterol in large VLDL measurement	4	106	15	239.412	7.91965e-09	4.91291e-07	rs10455872|rs2891168|rs3798220|rs6919346
emb64	cholesterol in large VLDL measurement	9	106	27	342.962	1.97828e-19	5.21349e-17	rs10455872|rs11887534|rs12740374|rs28601761|rs3798220|rs429358|rs5112|rs73015024|rs934197
emb29	cholesterol in large VLDL measurement	10	106	20	705.493	1.13922e-23	5.27004e-21	rs10455872|rs11887534|rs1260326|rs12740374|rs28601761|rs3798220|rs429358|rs5112|rs73015024|rs934197
emb111	cholesterol in large VLDL measurement	6	106	11	811.217	6.1762e-15	8.93845e-13	rs10455872|rs11887534|rs1260326|rs12740374|rs2891168|rs3798220
emb87	cholesterol in large VLDL measurement	3	106	4	2055.87	1.53053e-08	8.93407e-07	rs10455872|rs2891168|rs3798220
emb12	cholesterol in large VLDL measurement	4	106	5	2622.77	2.93648e-11	2.63965e-09	rs28601761|rs429358|rs5112|rs73015024
emb20	cholesterol in large VLDL measurement	7	106	11	1161.17	6.58277e-18	1.37303e-15	rs10455872|rs12740374|rs28601761|rs3798220|rs429358|rs5112|rs73015024
emb32	cholesterol in large VLDL measurement	3	106	5	961.077	3.82193e-08	2.0083e-06	rs429358|rs5112|rs73015024
emb98	cholesterol in large VLDL measurement	4	106	21	154.188	3.44721e-08	1.84432e-06	rs12419692|rs429358|rs5112|rs73015024
emb99	cholesterol in large VLDL measurement	3	106	6	638.73	7.63506e-08	3.74462e-06	rs429358|rs5112|rs73015024
emb92	phospholipids in large VLDL measurement	21	142	79	200.363	9.78696e-39	1.1169e-35	rs10455872|rs1168044|rs1260326|rs188247550|rs1883711|rs2498323|rs261290|rs28601761|rs2891168|rs328|rs3798220|rs429358|rs45611741|rs5112|rs58542926|rs601338|rs6863148|rs7412|rs934197|rs9577924|rs964184
emb4	phospholipids in large VLDL measurement	5	142	44	62.5831	4.01633e-08	2.09939e-06	rs11655704|rs12509595|rs429358|rs7412|rs7741021
emb14	phospholipids in large VLDL measurement	7	142	19	289.564	8.06837e-15	1.14781e-12	rs10455872|rs28601761|rs2891168|rs3798220|rs429358|rs5112|rs7412
emb79	phospholipids in large VLDL measurement	3	142	27	60.1603	2.61413e-05	0.000646559	rs429358|rs5112|rs7412
emb37	phospholipids in large VLDL measurement	8	142	38	133.016	1.52566e-14	2.09339e-12	rs10455872|rs12232410|rs3798220|rs429358|rs5112|rs7412|rs934197|rs964184
emb7	phospholipids in large VLDL measurement	7	142	20	266.916	1.2391e-14	1.71656e-12	rs429358|rs5112|rs58542926|rs7412|rs7741021|rs934197|rs964184
emb18	phospholipids in large VLDL measurement	3	142	15	120.282	4.14288e-06	0.00013372	rs10455872|rs2891168|rs3798220
emb39	phospholipids in large VLDL measurement	3	142	14	131.186	3.31946e-06	0.000110374	rs429358|rs5112|rs7412
emb64	phospholipids in large VLDL measurement	7	142	27	172.434	1.40206e-13	1.69804e-11	rs10455872|rs28601761|rs3798220|rs429358|rs5112|rs7412|rs934197
emb29	phospholipids in large VLDL measurement	8	142	20	328.999	4.05763e-17	7.71772e-15	rs10455872|rs1260326|rs28601761|rs3798220|rs429358|rs5112|rs7412|rs934197
emb111	phospholipids in large VLDL measurement	4	142	11	277.229	6.26871e-09	3.99053e-07	rs10455872|rs1260326|rs2891168|rs3798220
emb87	phospholipids in large VLDL measurement	3	142	4	1484.43	3.70489e-08	1.95672e-06	rs10455872|rs2891168|rs3798220
emb12	phospholipids in large VLDL measurement	4	142	5	1936.07	9.59234e-11	8.01856e-09	rs28601761|rs429358|rs5112|rs7412
emb17	phospholipids in large VLDL measurement	3	142	3		9.27663e-09	5.67588e-07	rs429358|rs5112|rs7412
emb20	phospholipids in large VLDL measurement	6	142	11	586.507	3.69559e-14	4.79642e-12	rs10455872|rs28601761|rs3798220|rs429358|rs5112|rs7412
emb32	phospholipids in large VLDL measurement	3	142	5	732.638	9.24783e-08	4.43731e-06	rs429358|rs5112|rs7412
emb33	phospholipids in large VLDL measurement	3	142	4	1484.43	3.70489e-08	1.95672e-06	rs429358|rs5112|rs7412
emb50	phospholipids in large VLDL measurement	3	142	3		9.27663e-09	5.67588e-07	rs429358|rs5112|rs7412
emb98	phospholipids in large VLDL measurement	4	142	21	113.924	1.11836e-07	5.26186e-06	rs12419692|rs429358|rs5112|rs7412
emb99	phospholipids in large VLDL measurement	3	142	6	481.359	1.84669e-07	8.25391e-06	rs429358|rs5112|rs7412
emb92	triglycerides in small HDL measurement	21	219	79	121.735	1.44473e-34	1.4911e-31	rs10455872|rs1168044|rs1260326|rs1883711|rs2070895|rs2498323|rs261290|rs2618566|rs28601761|rs328|rs3798220|rs4240624|rs45611741|rs4921913|rs58542926|rs601338|rs6863148|rs7412|rs934197|rs9577924|rs964184
emb4	triglycerides in small HDL measurement	4	219	44	31.0805	1.3523e-05	0.000366599	rs11655704|rs405697|rs7412|rs7741021
emb14	triglycerides in small HDL measurement	4	219	19	82.8345	4.11631e-07	1.6842e-05	rs10455872|rs28601761|rs3798220|rs7412
emb37	triglycerides in small HDL measurement	8	219	38	84.3271	5.08634e-13	5.79695e-11	rs10455872|rs11130213|rs12232410|rs3798220|rs6567160|rs7412|rs934197|rs964184
emb7	triglycerides in small HDL measurement	6	219	20	134.39	4.20781e-11	3.68886e-09	rs3184504|rs58542926|rs7412|rs7741021|rs934197|rs964184
emb1	triglycerides in small HDL measurement	3	219	10	132.54	4.04531e-06	0.000131044	rs11130213|rs7412|rs7481311
emb110	triglycerides in small HDL measurement	4	219	38	36.5463	7.46688e-06	0.000219861	rs11130213|rs3748136|rs4240624|rs6567160
emb18	triglycerides in small HDL measurement	3	219	15	77.2888	1.51544e-05	0.000402239	rs10455872|rs11130213|rs3798220
emb64	triglycerides in small HDL measurement	6	219	27	89.678	3.15284e-10	2.44613e-08	rs10455872|rs28601761|rs3184504|rs3798220|rs7412|rs934197
emb29	triglycerides in small HDL measurement	6	219	20	134.39	4.20781e-11	3.68886e-09	rs10455872|rs1260326|rs28601761|rs3798220|rs7412|rs934197
emb111	triglycerides in small HDL measurement	3	219	11	116.315	5.54888e-06	0.000171148	rs10455872|rs1260326|rs3798220
emb20	triglycerides in small HDL measurement	4	219	11	176.736	3.57723e-08	1.89937e-06	rs10455872|rs28601761|rs3798220|rs7412
emb92	total lipids in lipoprotein particles measurement	30	84	79	763.069	1.21483e-68	9.83468e-65	rs10455872|rs11591147|rs1168044|rs1260326|rs12740374|rs1883711|rs2070895|rs2498323|rs261290|rs2740488|rs28601761|rs2891168|rs328|rs3798220|rs4240624|rs429358|rs4299376|rs4921913|rs533617|rs563290|rs576125|rs58542926|rs601338|rs6453131|rs6863148|rs73015024|rs7412|rs7970695|rs9577924|rs964184
emb4	total lipids in lipoprotein particles measurement	4	84	44	83.7221	2.98436e-07	1.26471e-05	rs12509595|rs13210511|rs429358|rs7412
emb14	total lipids in lipoprotein particles measurement	8	84	19	631.297	3.19674e-19	8.19934e-17	rs10455872|rs28601761|rs2891168|rs3798220|rs429358|rs576125|rs73015024|rs7412
emb79	total lipids in lipoprotein particles measurement	3	84	27	103.162	5.41522e-06	0.000167624	rs429358|rs576125|rs7412
emb86	total lipids in lipoprotein particles measurement	3	84	13	247.566	5.3624e-07	2.13553e-05	rs12740374|rs73015024|rs7412
emb37	total lipids in lipoprotein particles measurement	8	84	38	235.918	2.02916e-16	3.4606e-14	rs10455872|rs12740374|rs3798220|rs429358|rs563290|rs73015024|rs7412|rs964184
emb7	total lipids in lipoprotein particles measurement	9	84	20	721.223	8.04653e-22	2.89514e-19	rs12740374|rs13210511|rs3184504|rs429358|rs563290|rs58542926|rs73015024|rs7412|rs964184
emb18	total lipids in lipoprotein particles measurement	4	84	15	301.698	3.08496e-09	2.07525e-07	rs10455872|rs2891168|rs3798220|rs6919346
emb115	total lipids in lipoprotein particles measurement	3	84	4	2474.56	7.56123e-09	4.70748e-07	rs11887534|rs3184504|rs4299376
emb64	total lipids in lipoprotein particles measurement	12	84	27	735.271	1.11287e-28	8.84346e-26	rs10455872|rs11591147|rs11887534|rs12740374|rs28601761|rs3184504|rs3798220|rs429358|rs4299376|rs73015024|rs7412|rs7970695
emb29	total lipids in lipoprotein particles measurement	10	84	20	908.922	9.90416e-25	5.29017e-22	rs10455872|rs11887534|rs1260326|rs12740374|rs28601761|rs3798220|rs429358|rs4299376|rs73015024|rs7412
emb111	total lipids in lipoprotein particles measurement	7	84	11	1555.01	1.22487e-18	2.79567e-16	rs10455872|rs11887534|rs1260326|rs12740374|rs2891168|rs3798220|rs4299376
emb87	total lipids in lipoprotein particles measurement	3	84	4	2474.56	7.56123e-09	4.70748e-07	rs10455872|rs2891168|rs3798220
emb12	total lipids in lipoprotein particles measurement	4	84	5	3350.97	1.14086e-11	1.09478e-09	rs28601761|rs429358|rs73015024|rs7412
emb20	total lipids in lipoprotein particles measurement	7	84	11	1555.01	1.22487e-18	2.79567e-16	rs10455872|rs12740374|rs28601761|rs3798220|rs429358|rs73015024|rs7412
emb32	total lipids in lipoprotein particles measurement	3	84	5	1190.2	1.8886e-08	1.07081e-06	rs429358|rs73015024|rs7412
emb98	total lipids in lipoprotein particles measurement	3	84	21	137.15	2.47571e-06	8.57302e-05	rs429358|rs73015024|rs7412
emb99	total lipids in lipoprotein particles measurement	3	84	6	817.624	3.77377e-08	1.98663e-06	rs429358|rs73015024|rs7412
emb81	total lipids in lipoprotein particles measurement	3	84	5	1190.2	1.8886e-08	1.07081e-06	rs11887534|rs1260326|rs4299376
emb92	concentration of very large VLDL particles measurement	15	136	79	129.424	8.69399e-26	5.44017e-23	rs10455872|rs1168044|rs1260326|rs1883711|rs2498323|rs28601761|rs2891168|rs328|rs5112|rs58542926|rs601338|rs6863148|rs7412|rs934197|rs964184
emb4	concentration of very large VLDL particles measurement	3	136	44	36.8036	0.000101463	0.0021543	rs11655704|rs12509595|rs7412
emb14	concentration of very large VLDL particles measurement	5	136	19	181.984	3.60828e-10	2.77291e-08	rs10455872|rs28601761|rs2891168|rs5112|rs7412
emb37	concentration of very large VLDL particles measurement	6	136	38	96.1815	1.62244e-10	1.31262e-08	rs10455872|rs12232410|rs5112|rs7412|rs934197|rs964184
emb7	concentration of very large VLDL particles measurement	5	136	20	170.321	4.80322e-10	3.61506e-08	rs5112|rs58542926|rs7412|rs934197|rs964184
emb64	concentration of very large VLDL particles measurement	5	136	27	116.028	2.47273e-09	1.68661e-07	rs10455872|rs28601761|rs5112|rs7412|rs934197
emb29	concentration of very large VLDL particles measurement	6	136	20	219.82	2.34705e-12	2.4646e-10	rs10455872|rs1260326|rs28601761|rs5112|rs7412|rs934197
emb111	concentration of very large VLDL particles measurement	3	136	11	187.992	1.32754e-06	4.88368e-05	rs10455872|rs1260326|rs2891168
emb12	concentration of very large VLDL particles measurement	3	136	5	735.827	8.11783e-08	3.95817e-06	rs28601761|rs5112|rs7412
emb20	concentration of very large VLDL particles measurement	4	136	11	290.221	5.26714e-09	3.39762e-07	rs10455872|rs28601761|rs5112|rs7412
emb98	concentration of very large VLDL particles measurement	3	136	21	83.8211	1.0543e-05	0.000296711	rs12419692|rs5112|rs7412
emb92	free cholesterol to total lipids in very large VLDL percentage	23	109	79	317.476	2.6234e-46	3.71371e-43	rs10455872|rs11591147|rs1168044|rs1260326|rs12740374|rs2070895|rs2498323|rs261290|rs2618566|rs28601761|rs3095075|rs328|rs3798220|rs429358|rs4299376|rs576125|rs58542926|rs6453131|rs73015024|rs7412|rs7970695|rs934197|rs964184
emb4	free cholesterol to total lipids in very large VLDL percentage	3	109	44	46.1482	5.2593e-05	0.00119829	rs11655704|rs429358|rs7412
emb14	free cholesterol to total lipids in very large VLDL percentage	8	109	19	479.605	2.77565e-18	6.05769e-16	rs10455872|rs28601761|rs3798220|rs429358|rs576125|rs73015024|rs7412|rs7903146
emb79	free cholesterol to total lipids in very large VLDL percentage	3	109	27	78.9007	1.18514e-05	0.000327832	rs429358|rs576125|rs7412
emb86	free cholesterol to total lipids in very large VLDL percentage	4	109	13	283.773	4.65554e-09	3.03866e-07	rs11655704|rs12740374|rs73015024|rs7412
emb37	free cholesterol to total lipids in very large VLDL percentage	9	109	38	207.538	8.79577e-18	1.79984e-15	rs10455872|rs12232410|rs12740374|rs3798220|rs429358|rs73015024|rs7412|rs934197|rs964184
emb7	free cholesterol to total lipids in very large VLDL percentage	8	109	20	446.156	4.61989e-18	9.80992e-16	rs12740374|rs3184504|rs429358|rs58542926|rs73015024|rs7412|rs934197|rs964184
emb64	free cholesterol to total lipids in very large VLDL percentage	12	109	27	545.364	3.07042e-27	2.16144e-24	rs10455872|rs11591147|rs12740374|rs28601761|rs3184504|rs3798220|rs429358|rs4299376|rs73015024|rs7412|rs7970695|rs934197
emb29	free cholesterol to total lipids in very large VLDL percentage	10	109	20	660.236	1.52417e-23	6.91497e-21	rs10455872|rs1260326|rs12740374|rs28601761|rs3798220|rs429358|rs4299376|rs73015024|rs7412|rs934197
emb111	free cholesterol to total lipids in very large VLDL percentage	5	109	11	532.35	4.72383e-12	4.78583e-10	rs10455872|rs1260326|rs12740374|rs3798220|rs4299376
emb12	free cholesterol to total lipids in very large VLDL percentage	4	109	5	2547.41	3.2884e-11	2.92944e-09	rs28601761|rs429358|rs73015024|rs7412
emb20	free cholesterol to total lipids in very large VLDL percentage	7	109	11	1144.38	8.04736e-18	1.66378e-15	rs10455872|rs12740374|rs28601761|rs3798220|rs429358|rs73015024|rs7412
emb32	free cholesterol to total lipids in very large VLDL percentage	3	109	5	935.451	4.15871e-08	2.1616e-06	rs429358|rs73015024|rs7412
emb33	free cholesterol to total lipids in very large VLDL percentage	3	109	4	1991.2	1.66546e-08	9.5792e-07	rs429358|rs7412|rs7903146
emb98	free cholesterol to total lipids in very large VLDL percentage	3	109	21	105.096	5.42723e-06	0.000167916	rs429358|rs73015024|rs7412
emb99	free cholesterol to total lipids in very large VLDL percentage	3	109	6	623.067	8.30758e-08	4.04383e-06	rs429358|rs73015024|rs7412
emb92	cholesterol to total lipids in very small VLDL percentage	27	185	79	218.147	9.63278e-50	1.6861e-46	rs10455872|rs11591147|rs1168044|rs1260326|rs12740374|rs2070895|rs2498323|rs261290|rs2618566|rs28601761|rs2891168|rs3095075|rs328|rs3798220|rs4240624|rs429358|rs4299376|rs45611741|rs4921913|rs576125|rs6453131|rs6863148|rs7012891|rs73015024|rs7412|rs934197|rs964184
emb4	cholesterol to total lipids in very small VLDL percentage	3	185	44	26.8905	0.000251216	0.00479509	rs11655704|rs429358|rs7412
emb14	cholesterol to total lipids in very small VLDL percentage	9	185	19	339.721	6.81479e-19	1.62625e-16	rs10455872|rs28601761|rs2891168|rs3798220|rs429358|rs576125|rs7012891|rs73015024|rs7412
emb79	cholesterol to total lipids in very small VLDL percentage	3	185	27	45.8978	5.74285e-05	0.00129875	rs429358|rs576125|rs7412
emb86	cholesterol to total lipids in very small VLDL percentage	4	185	13	163.296	3.92099e-08	2.05424e-06	rs11655704|rs12740374|rs73015024|rs7412
emb37	cholesterol to total lipids in very small VLDL percentage	10	185	38	136.336	8.76427e-18	1.79623e-15	rs10455872|rs12740374|rs1421085|rs3798220|rs429358|rs6567160|rs73015024|rs7412|rs934197|rs964184
emb7	cholesterol to total lipids in very small VLDL percentage	7	185	20	201.965	8.11826e-14	1.0111e-11	rs12740374|rs3184504|rs429358|rs73015024|rs7412|rs934197|rs964184
emb110	cholesterol to total lipids in very small VLDL percentage	4	185	38	43.4208	3.83547e-06	0.000124967	rs1421085|rs4240624|rs6567160|rs7012637
emb18	cholesterol to total lipids in very small VLDL percentage	3	185	15	91.824	9.15381e-06	0.000262753	rs10455872|rs2891168|rs3798220
emb39	cholesterol to total lipids in very small VLDL percentage	3	185	14	100.259	7.33795e-06	0.000216607	rs1421085|rs429358|rs7412
emb64	cholesterol to total lipids in very small VLDL percentage	11	185	27	264.144	6.48607e-22	2.36656e-19	rs10455872|rs11591147|rs12740374|rs28601761|rs3184504|rs3798220|rs429358|rs4299376|rs73015024|rs7412|rs934197
emb29	cholesterol to total lipids in very small VLDL percentage	10	185	20	378.581	3.57481e-21	1.15184e-18	rs10455872|rs1260326|rs12740374|rs28601761|rs3798220|rs429358|rs4299376|rs73015024|rs7412|rs934197
emb111	cholesterol to total lipids in very small VLDL percentage	6	185	11	443.699	1.848e-13	2.20717e-11	rs10455872|rs1260326|rs12740374|rs2891168|rs3798220|rs4299376
emb87	cholesterol to total lipids in very small VLDL percentage	3	185	4	1119.14	8.22945e-08	4.01015e-06	rs10455872|rs2891168|rs3798220
emb12	cholesterol to total lipids in very small VLDL percentage	4	185	5	1475.15	2.78974e-10	2.1814e-08	rs28601761|rs429358|rs73015024|rs7412
emb20	cholesterol to total lipids in very small VLDL percentage	8	185	11	992.388	4.69141e-19	1.15967e-16	rs10455872|rs12740374|rs28601761|rs3798220|rs429358|rs7012891|rs73015024|rs7412
emb32	cholesterol to total lipids in very small VLDL percentage	3	185	5	540.58	2.05318e-07	9.04572e-06	rs429358|rs73015024|rs7412
emb98	cholesterol to total lipids in very small VLDL percentage	4	185	21	86.8473	3.22594e-07	1.35555e-05	rs12419692|rs429358|rs73015024|rs7412
emb99	cholesterol to total lipids in very small VLDL percentage	3	185	6	365.032	4.09801e-07	1.67764e-05	rs429358|rs73015024|rs7412
emb92	concentration of very large HDL particles measurement	16	177	79	105.092	5.11381e-26	3.23903e-23	rs10455872|rs11591147|rs1260326|rs12740374|rs2070895|rs2498323|rs2740488|rs28601761|rs328|rs563290|rs58542926|rs6453131|rs7412|rs7970695|rs934197|rs964184
emb4	concentration of very large HDL particles measurement	4	177	44	38.6469	5.84817e-06	0.000178446	rs1173771|rs34473775|rs7412|rs7741021
emb14	concentration of very large HDL particles measurement	3	177	19	71.9294	1.69468e-05	0.000444304	rs10455872|rs28601761|rs7412
emb37	concentration of very large HDL particles measurement	9	177	38	123.446	7.67763e-16	1.22096e-13	rs10455872|rs11130213|rs12740374|rs1421085|rs563290|rs6567160|rs7412|rs934197|rs964184
emb7	concentration of very large HDL particles measurement	8	177	20	263.025	2.44806e-16	4.12612e-14	rs12740374|rs3184504|rs563290|rs58542926|rs7412|rs7741021|rs934197|rs964184
emb1	concentration of very large HDL particles measurement	3	177	10	163.942	2.13572e-06	7.50808e-05	rs11130213|rs7412|rs7481311
emb110	concentration of very large HDL particles measurement	4	177	38	45.4458	3.21949e-06	0.000107478	rs11130213|rs13277113|rs1421085|rs6567160
emb39	concentration of very large HDL particles measurement	3	177	14	105.082	6.42815e-06	0.000193837	rs11130213|rs1421085|rs7412
emb64	concentration of very large HDL particles measurement	10	177	27	236.67	1.02202e-19	2.75792e-17	rs10455872|rs11591147|rs12740374|rs2292238|rs28601761|rs3184504|rs34473775|rs7412|rs7970695|rs934197
emb29	concentration of very large HDL particles measurement	7	177	20	211.14	5.93446e-14	7.49199e-12	rs10455872|rs1260326|rs12740374|rs28601761|rs34473775|rs7412|rs934197
emb111	concentration of very large HDL particles measurement	3	177	11	144.015	2.93091e-06	9.91601e-05	rs10455872|rs1260326|rs12740374
emb20	concentration of very large HDL particles measurement	4	177	11	219.925	1.52171e-08	8.88855e-07	rs10455872|rs12740374|rs28601761|rs7412
emb92	cholesteryl esters in very large VLDL measurement	21	76	79	440.758	4.60941e-45	6.18703e-42	rs10455872|rs11591147|rs1168044|rs1260326|rs12740374|rs17725246|rs1883711|rs2498323|rs28601761|rs2891168|rs328|rs4921913|rs5112|rs58542926|rs601338|rs6453131|rs6863148|rs73015024|rs934197|rs9577924|rs964184
emb14	cholesteryl esters in very large VLDL measurement	5	76	19	335.751	1.87152e-11	1.73378e-09	rs10455872|rs28601761|rs2891168|rs5112|rs73015024
emb37	cholesteryl esters in very large VLDL measurement	6	76	38	179.157	4.62565e-12	4.69554e-10	rs10455872|rs12740374|rs5112|rs73015024|rs934197|rs964184
emb7	cholesteryl esters in very large VLDL measurement	7	76	20	517.449	1.37817e-16	2.41231e-14	rs12740374|rs5112|rs58542926|rs73015024|rs7741021|rs934197|rs964184
emb64	cholesteryl esters in very large VLDL measurement	8	76	27	410.183	4.03683e-18	8.64983e-16	rs10455872|rs11591147|rs11887534|rs12740374|rs28601761|rs5112|rs73015024|rs934197
emb29	cholesteryl esters in very large VLDL measurement	8	76	20	646.972	2.30505e-19	6.00137e-17	rs10455872|rs11887534|rs1260326|rs12740374|rs28601761|rs5112|rs73015024|rs934197
emb111	cholesteryl esters in very large VLDL measurement	5	76	11	777.627	7.48851e-13	8.35463e-11	rs10455872|rs11887534|rs1260326|rs12740374|rs2891168
emb12	cholesteryl esters in very large VLDL measurement	3	76	5	1313.19	1.39365e-08	8.20341e-07	rs28601761|rs5112|rs73015024
emb20	cholesteryl esters in very large VLDL measurement	5	76	11	777.627	7.48851e-13	8.35463e-11	rs10455872|rs12740374|rs28601761|rs5112|rs73015024
emb98	cholesteryl esters in very large VLDL measurement	3	76	21	152.652	1.82951e-06	6.53087e-05	rs12419692|rs5112|rs73015024
emb92	triglycerides in chylomicrons and extremely large VLDL measurement	21	138	79	206.365	5.13842e-39	5.96923e-36	rs10455872|rs1168044|rs1260326|rs12740374|rs146534110|rs2070895|rs2498323|rs261290|rs2618566|rs28601761|rs2891168|rs328|rs3798220|rs45611741|rs4921913|rs58542926|rs601338|rs6863148|rs7412|rs934197|rs964184
emb4	triglycerides in chylomicrons and extremely large VLDL measurement	3	138	44	36.2571	0.000105943	0.00223005	rs405697|rs7412|rs7741021
emb14	triglycerides in chylomicrons and extremely large VLDL measurement	5	138	19	179.353	3.8844e-10	2.96749e-08	rs10455872|rs28601761|rs2891168|rs3798220|rs7412
emb37	triglycerides in chylomicrons and extremely large VLDL measurement	7	138	38	115.263	1.59554e-12	1.71295e-10	rs10455872|rs12232410|rs12740374|rs3798220|rs7412|rs934197|rs964184
emb7	triglycerides in chylomicrons and extremely large VLDL measurement	6	138	20	216.605	2.5652e-12	2.68064e-10	rs12740374|rs58542926|rs7412|rs7741021|rs934197|rs964184
emb18	triglycerides in chylomicrons and extremely large VLDL measurement	4	138	15	181.22	2.29609e-08	1.2767e-06	rs10455872|rs2891168|rs3798220|rs73596816
emb64	triglycerides in chylomicrons and extremely large VLDL measurement	6	138	27	145.05	1.93604e-11	1.78803e-09	rs10455872|rs12740374|rs28601761|rs3798220|rs7412|rs934197
emb29	triglycerides in chylomicrons and extremely large VLDL measurement	7	138	20	275.456	1.01069e-14	1.41527e-12	rs10455872|rs1260326|rs12740374|rs28601761|rs3798220|rs7412|rs934197
emb111	triglycerides in chylomicrons and extremely large VLDL measurement	5	138	11	417.046	1.56388e-11	1.47053e-09	rs10455872|rs1260326|rs12740374|rs2891168|rs3798220
emb87	triglycerides in chylomicrons and extremely large VLDL measurement	3	138	4	1531.28	3.39858e-08	1.81981e-06	rs10455872|rs2891168|rs3798220
emb20	triglycerides in chylomicrons and extremely large VLDL measurement	5	138	11	417.046	1.56388e-11	1.47053e-09	rs10455872|rs12740374|rs28601761|rs3798220|rs7412
emb92	triglycerides in IDL measurement	35	252	79	244.24	3.1141e-64	1.68068e-60	rs10455872|rs11591147|rs1168044|rs1260326|rs12740374|rs1883711|rs2070895|rs2498323|rs261290|rs2618566|rs2740488|rs28601761|rs2891168|rs328|rs35186251|rs3798220|rs4240624|rs429358|rs4299376|rs45611741|rs4921913|rs5112|rs563290|rs576125|rs58542926|rs601338|rs6453131|rs6863148|rs693668|rs73015024|rs7412|rs7970695|rs934197|rs9577924|rs964184
emb4	triglycerides in IDL measurement	6	252	44	42.8789	1.65495e-08	9.53917e-07	rs11655704|rs12509595|rs2706362|rs429358|rs7412|rs7741021
emb14	triglycerides in IDL measurement	10	252	19	303.453	4.17767e-20	1.18408e-17	rs10455872|rs28601761|rs2891168|rs3798220|rs429358|rs5112|rs576125|rs73015024|rs7412|rs7903146
emb79	triglycerides in IDL measurement	5	252	27	61.4631	5.41577e-08	2.74718e-06	rs2706362|rs429358|rs5112|rs576125|rs7412
emb86	triglycerides in IDL measurement	5	252	13	169.259	9.01286e-10	6.53833e-08	rs11655704|rs12740374|rs2706362|rs73015024|rs7412
emb37	triglycerides in IDL measurement	13	252	38	145.216	1.07601e-22	4.36224e-20	rs10455872|rs12232410|rs12740374|rs35186251|rs3798220|rs429358|rs5112|rs563290|rs6567160|rs73015024|rs7412|rs934197|rs964184
emb7	triglycerides in IDL measurement	12	252	20	421.115	7.40349e-25	4.02924e-22	rs12740374|rs3184504|rs35186251|rs429358|rs5112|rs563290|rs58542926|rs73015024|rs7412|rs7741021|rs934197|rs964184
emb110	triglycerides in IDL measurement	6	252	38	50.8707	6.5954e-09	4.1632e-07	rs1736084|rs3748136|rs4240624|rs6567160|rs7012637|rs7821812
emb18	triglycerides in IDL measurement	3	252	15	67.0631	2.30287e-05	0.000579535	rs10455872|rs2891168|rs3798220
emb39	triglycerides in IDL measurement	3	252	14	73.1511	1.84743e-05	0.000479355	rs429358|rs5112|rs7412
emb64	triglycerides in IDL measurement	13	252	27	259.065	4.13375e-25	2.32293e-22	rs10455872|rs11591147|rs12740374|rs28601761|rs3184504|rs3798220|rs429358|rs4299376|rs5112|rs73015024|rs7412|rs7970695|rs934197
emb29	triglycerides in IDL measurement	11	252	20	339.486	2.73932e-22	1.03748e-19	rs10455872|rs1260326|rs12740374|rs28601761|rs3798220|rs429358|rs4299376|rs5112|rs73015024|rs7412|rs934197
emb111	triglycerides in IDL measurement	6	252	11	327.651	1.20154e-12	1.31225e-10	rs10455872|rs1260326|rs12740374|rs2891168|rs3798220|rs4299376
emb87	triglycerides in IDL measurement	3	252	4	810.973	2.08746e-07	9.18271e-06	rs10455872|rs2891168|rs3798220
emb12	triglycerides in IDL measurement	5	252	5		7.17721e-13	8.035e-11	rs28601761|rs429358|rs5112|rs73015024|rs7412
emb17	triglycerides in IDL measurement	3	252	3		5.23322e-08	2.65979e-06	rs429358|rs5112|rs7412
emb20	triglycerides in IDL measurement	8	252	11	715.132	5.77925e-18	1.21129e-15	rs10455872|rs12740374|rs28601761|rs3798220|rs429358|rs5112|rs73015024|rs7412
emb32	triglycerides in IDL measurement	4	252	5	1075.86	9.68093e-10	6.98385e-08	rs429358|rs5112|rs73015024|rs7412
emb33	triglycerides in IDL measurement	4	252	4		1.94193e-10	1.55508e-08	rs429358|rs5112|rs7412|rs7903146
emb50	triglycerides in IDL measurement	3	252	3		5.23322e-08	2.65979e-06	rs429358|rs5112|rs7412
emb98	triglycerides in IDL measurement	6	252	21	108.273	1.36756e-10	1.11547e-08	rs12419692|rs429358|rs5112|rs609280|rs73015024|rs7412
emb99	triglycerides in IDL measurement	5	252	6	1355.8	4.29312e-12	4.37341e-10	rs429358|rs5112|rs62119267|rs73015024|rs7412
emb28	triglycerides in IDL measurement	4	252	6	538.183	2.89569e-09	1.95503e-07	rs12419692|rs2306029|rs609280|rs75393320
emb25	triglycerides in IDL measurement	3	252	5	397.348	5.20413e-07	2.07825e-05	rs1042031|rs563290|rs934197
emb92	cholesterol in large HDL measurement	16	251	79	72.125	1.58074e-23	7.1466e-21	rs1260326|rs12740374|rs2070895|rs2498323|rs261290|rs2740488|rs28601761|rs328|rs4240624|rs45611741|rs4921913|rs58542926|rs6453131|rs7412|rs934197|rs964184
emb4	cholesterol in large HDL measurement	4	251	44	27.0535	2.30625e-05	0.000580216	rs11655704|rs34473775|rs7412|rs7741021
emb54	cholesterol in large HDL measurement	3	251	18	53.8306	4.0476e-05	0.000950123	rs11130213|rs13107325|rs56319902
emb86	cholesterol in large HDL measurement	3	251	13	80.7573	1.43843e-05	0.000385131	rs11655704|rs12740374|rs7412
emb37	cholesterol in large HDL measurement	6	251	38	51.0784	6.441e-09	4.08565e-07	rs11130213|rs12740374|rs6567160|rs7412|rs934197|rs964184
emb7	cholesterol in large HDL measurement	7	251	20	147.315	7.00389e-13	7.84775e-11	rs12740374|rs3184504|rs58542926|rs7412|rs7741021|rs934197|rs964184
emb1	cholesterol in large HDL measurement	3	251	10	115.492	6.08576e-06	0.000184868	rs11130213|rs7412|rs7481311
emb110	cholesterol in large HDL measurement	4	251	38	31.8151	1.27633e-05	0.000349255	rs11130213|rs4240624|rs6567160|rs7012637
emb64	cholesterol in large HDL measurement	6	251	27	77.7676	7.14822e-10	5.25245e-08	rs12740374|rs28601761|rs3184504|rs34473775|rs7412|rs934197
emb29	cholesterol in large HDL measurement	6	251	20	116.922	9.56745e-11	8.00551e-09	rs1260326|rs12740374|rs28601761|rs34473775|rs7412|rs934197
emb20	cholesterol in large HDL measurement	3	251	11	100.882	8.34476e-06	0.000242377	rs12740374|rs28601761|rs7412
emb92	triglycerides to total lipids in IDL percentage	26	180	79	211.67	9.63071e-48	1.49395e-44	rs10455872|rs11591147|rs1168044|rs1260326|rs12740374|rs2070895|rs2498323|rs261290|rs2618566|rs28601761|rs2891168|rs328|rs3798220|rs4240624|rs429358|rs4299376|rs45611741|rs4921913|rs576125|rs6453131|rs6863148|rs7012891|rs73015024|rs7412|rs934197|rs964184
emb4	triglycerides to total lipids in IDL percentage	4	180	44	37.9852	6.2495e-06	0.000188845	rs11655704|rs2706362|rs429358|rs7412
emb14	triglycerides to total lipids in IDL percentage	9	180	19	348.938	5.29942e-19	1.29392e-16	rs10455872|rs28601761|rs2891168|rs3798220|rs429358|rs576125|rs7012891|rs73015024|rs7412
emb89	triglycerides to total lipids in IDL percentage	3	180	3		1.89802e-08	1.07542e-06	rs11887534|rs13107325|rs4299376
emb79	triglycerides to total lipids in IDL percentage	4	180	27	66.0581	8.37242e-07	3.21084e-05	rs2706362|rs429358|rs576125|rs7412
emb86	triglycerides to total lipids in IDL percentage	5	180	13	236.899	1.6609e-10	1.34206e-08	rs11655704|rs12740374|rs2706362|rs73015024|rs7412
emb37	triglycerides to total lipids in IDL percentage	11	180	38	160.355	4.28516e-20	1.21058e-17	rs10455872|rs12232410|rs12740374|rs1421085|rs3798220|rs429358|rs6567160|rs73015024|rs7412|rs934197|rs964184
emb7	triglycerides to total lipids in IDL percentage	7	180	20	207.644	6.68551e-14	8.37891e-12	rs12740374|rs3184504|rs429358|rs73015024|rs7412|rs934197|rs964184
emb110	triglycerides to total lipids in IDL percentage	4	180	38	44.6775	3.44116e-06	0.000113822	rs1421085|rs4240624|rs6567160|rs7012637
emb18	triglycerides to total lipids in IDL percentage	3	180	15	94.4452	8.43331e-06	0.00024451	rs10455872|rs2891168|rs3798220
emb39	triglycerides to total lipids in IDL percentage	3	180	14	103.2	6.76001e-06	0.000202243	rs1421085|rs429358|rs7412
emb115	triglycerides to total lipids in IDL percentage	3	180	4	1151.95	7.57705e-08	3.72322e-06	rs11887534|rs3184504|rs4299376
emb64	triglycerides to total lipids in IDL percentage	12	180	27	316.292	1.60312e-24	8.35608e-22	rs10455872|rs11591147|rs11887534|rs12740374|rs28601761|rs3184504|rs3798220|rs429358|rs4299376|rs73015024|rs7412|rs934197
emb29	triglycerides to total lipids in IDL percentage	11	180	20	477.882	6.23536e-24	2.96387e-21	rs10455872|rs11887534|rs1260326|rs12740374|rs28601761|rs3798220|rs429358|rs4299376|rs73015024|rs7412|rs934197
emb111	triglycerides to total lipids in IDL percentage	7	180	11	672.259	2.90443e-16	4.84488e-14	rs10455872|rs11887534|rs1260326|rs12740374|rs2891168|rs3798220|rs4299376
emb87	triglycerides to total lipids in IDL percentage	3	180	4	1151.95	7.57705e-08	3.72322e-06	rs10455872|rs2891168|rs3798220
emb12	triglycerides to total lipids in IDL percentage	4	180	5	1517.15	2.49802e-10	1.97115e-08	rs28601761|rs429358|rs73015024|rs7412
emb20	triglycerides to total lipids in IDL percentage	8	180	11	1022.38	3.75248e-19	9.4932e-17	rs10455872|rs12740374|rs28601761|rs3798220|rs429358|rs7012891|rs73015024|rs7412
emb32	triglycerides to total lipids in IDL percentage	3	180	5	558.214	1.89052e-07	8.41494e-06	rs429358|rs73015024|rs7412
emb98	triglycerides to total lipids in IDL percentage	4	180	21	89.2652	2.89137e-07	1.23053e-05	rs429358|rs609280|rs73015024|rs7412
emb99	triglycerides to total lipids in IDL percentage	3	180	6	374.638	3.77355e-07	1.55638e-05	rs429358|rs73015024|rs7412
emb81	triglycerides to total lipids in IDL percentage	3	180	5	558.214	1.89052e-07	8.41494e-06	rs11887534|rs1260326|rs4299376
emb114	triglycerides to total lipids in IDL percentage	3	180	5	558.214	1.89052e-07	8.41494e-06	rs11887534|rs34848242|rs4299376
emb92	cholesterol to total lipids in large HDL percentage	19	235	79	97.723	7.67232e-30	6.43223e-27	rs1168044|rs1260326|rs12740374|rs1883711|rs2498323|rs2618566|rs2740488|rs28601761|rs328|rs4240624|rs45611741|rs4921913|rs576125|rs58542926|rs601338|rs6453131|rs7412|rs934197|rs964184
emb14	cholesterol to total lipids in large HDL percentage	3	235	19	53.9551	3.94183e-05	0.000927733	rs28601761|rs576125|rs7412
emb79	cholesterol to total lipids in large HDL percentage	3	235	27	35.9993	0.000116549	0.00242687	rs34473775|rs576125|rs7412
emb37	cholesterol to total lipids in large HDL percentage	7	235	38	66.1504	6.79445e-11	5.81481e-09	rs11130213|rs12740374|rs1421085|rs6567160|rs7412|rs934197|rs964184
emb7	cholesterol to total lipids in large HDL percentage	6	235	20	124.566	6.43594e-11	5.51528e-09	rs12740374|rs3184504|rs58542926|rs7412|rs934197|rs964184
emb1	cholesterol to total lipids in large HDL percentage	3	235	10	123.811	4.99673e-06	0.000156484	rs11130213|rs7412|rs7481311
emb110	cholesterol to total lipids in large HDL percentage	5	235	38	44.0511	2.30533e-07	1.00456e-05	rs11130213|rs1421085|rs4240624|rs6567160|rs7012637
emb39	cholesterol to total lipids in large HDL percentage	3	235	14	78.4777	1.50004e-05	0.000399254	rs11130213|rs1421085|rs7412
emb64	cholesterol to total lipids in large HDL percentage	7	235	27	102.299	4.94e-12	4.98534e-10	rs11887534|rs12740374|rs28601761|rs3184504|rs34473775|rs7412|rs934197
emb29	cholesterol to total lipids in large HDL percentage	7	235	20	157.668	4.40312e-13	5.06058e-11	rs11887534|rs1260326|rs12740374|rs28601761|rs34473775|rs7412|rs934197
emb111	cholesterol to total lipids in large HDL percentage	3	235	11	108.018	6.85271e-06	0.000204756	rs11887534|rs1260326|rs12740374
emb20	cholesterol to total lipids in large HDL percentage	3	235	11	108.018	6.85271e-06	0.000204756	rs12740374|rs28601761|rs7412
emb92	cholesteryl esters to total lipids in large HDL percentage	21	221	79	120.512	1.76197e-34	1.81131e-31	rs1168044|rs1260326|rs12740374|rs1883711|rs2070895|rs2498323|rs261290|rs2618566|rs2740488|rs28601761|rs328|rs4240624|rs45611741|rs4921913|rs576125|rs58542926|rs601338|rs6453131|rs7412|rs934197|rs964184
emb14	cholesteryl esters to total lipids in large HDL percentage	3	221	19	57.4933	3.28401e-05	0.000790507	rs28601761|rs576125|rs7412
emb79	cholesteryl esters to total lipids in large HDL percentage	3	221	27	38.311	9.72202e-05	0.00207237	rs34473775|rs576125|rs7412
emb37	cholesteryl esters to total lipids in large HDL percentage	8	221	38	83.5678	5.47216e-13	6.2148e-11	rs11130213|rs12740374|rs1421085|rs6567160|rs6751993|rs7412|rs934197|rs964184
emb7	cholesteryl esters to total lipids in large HDL percentage	6	221	20	133.138	4.44492e-11	3.87704e-09	rs12740374|rs3184504|rs58542926|rs7412|rs934197|rs964184
emb1	cholesteryl esters to total lipids in large HDL percentage	3	221	10	130.918	4.15702e-06	0.000134076	rs11130213|rs7412|rs7481311
emb110	cholesteryl esters to total lipids in large HDL percentage	6	221	38	58.2785	3.01313e-09	2.03168e-07	rs11130213|rs1421085|rs4240624|rs6567160|rs6751993|rs7012637
emb39	cholesteryl esters to total lipids in large HDL percentage	4	221	14	122.791	1.11667e-07	5.2558e-06	rs11130213|rs1421085|rs6751993|rs7412
emb64	cholesteryl esters to total lipids in large HDL percentage	6	221	27	88.928	3.3299e-10	2.57272e-08	rs12740374|rs28601761|rs3184504|rs34473775|rs7412|rs934197
emb29	cholesteryl esters to total lipids in large HDL percentage	6	221	20	133.138	4.44492e-11	3.87704e-09	rs1260326|rs12740374|rs28601761|rs34473775|rs7412|rs934197
emb20	cholesteryl esters to total lipids in large HDL percentage	3	221	11	115.187	5.70199e-06	0.000174417	rs12740374|rs28601761|rs7412
emb58	total lipids in large LDL	3	152	16	103.506	6.24381e-06	0.000188695	rs34473775|rs73015024|rs7412
emb92	total lipids in large LDL	32	152	79	377.253	8.36989e-65	4.61334e-61	rs11591147|rs1168044|rs12480916|rs1260326|rs12740374|rs17725246|rs1883711|rs2070895|rs2498323|rs261290|rs2618566|rs2740488|rs28601761|rs2891168|rs328|rs4240624|rs429358|rs4299376|rs563290|rs576125|rs58542926|rs601338|rs6453131|rs6863148|rs693668|rs72658867|rs73015024|rs7412|rs7970695|rs934197|rs9577924|rs964184
emb4	total lipids in large LDL	5	152	44	58.3297	5.64361e-08	2.84624e-06	rs12509595|rs13210511|rs34473775|rs429358|rs7412
emb14	total lipids in large LDL	6	152	19	212.477	3.23734e-12	3.34258e-10	rs28601761|rs2891168|rs429358|rs576125|rs73015024|rs7412
emb52	total lipids in large LDL	3	152	17	96.3263	7.56916e-06	0.000222544	rs11887534|rs34473775|rs4299376
emb79	total lipids in large LDL	4	152	27	78.4539	4.26349e-07	1.73579e-05	rs34473775|rs429358|rs576125|rs7412
emb86	total lipids in large LDL	3	152	13	134.598	3.20477e-06	0.000107083	rs12740374|rs73015024|rs7412
emb40	total lipids in large LDL	3	152	17	96.3263	7.56916e-06	0.000222544	rs11130213|rs35902944|rs62262510
emb37	total lipids in large LDL	9	152	38	145.266	1.90212e-16	3.25252e-14	rs11130213|rs12740374|rs429358|rs563290|rs62262510|rs73015024|rs7412|rs934197|rs964184
emb7	total lipids in large LDL	10	152	20	469.203	4.76512e-22	1.75845e-19	rs12740374|rs13210511|rs3184504|rs429358|rs563290|rs58542926|rs73015024|rs7412|rs934197|rs964184
emb110	total lipids in large LDL	4	152	38	53.1864	1.75878e-06	6.32018e-05	rs11130213|rs4240624|rs62262510|rs7821812
emb18	total lipids in large LDL	3	152	15	112.11	5.08155e-06	0.00015868	rs11130213|rs2891168|rs62262510
emb39	total lipids in large LDL	4	152	14	181.521	2.48819e-08	1.37433e-06	rs11130213|rs429358|rs62262510|rs7412
emb115	total lipids in large LDL	3	152	4	1379.24	4.54991e-08	2.34191e-06	rs11887534|rs3184504|rs4299376
emb64	total lipids in large LDL	12	152	27	379.158	1.97496e-25	1.16279e-22	rs11591147|rs11887534|rs12740374|rs28601761|rs3184504|rs34473775|rs429358|rs4299376|rs73015024|rs7412|rs7970695|rs934197
emb29	total lipids in large LDL	10	152	20	469.203	4.76512e-22	1.75845e-19	rs11887534|rs1260326|rs12740374|rs28601761|rs34473775|rs429358|rs4299376|rs73015024|rs7412|rs934197
emb111	total lipids in large LDL	5	152	11	375.849	2.54995e-11	2.31782e-09	rs11887534|rs1260326|rs12740374|rs2891168|rs4299376
emb12	total lipids in large LDL	4	152	5	1804.91	1.26276e-10	1.03685e-08	rs28601761|rs429358|rs73015024|rs7412
emb20	total lipids in large LDL	5	152	11	375.849	2.54995e-11	2.31782e-09	rs12740374|rs28601761|rs429358|rs73015024|rs7412
emb32	total lipids in large LDL	3	152	5	677.839	1.13558e-07	5.33321e-06	rs429358|rs73015024|rs7412
emb98	total lipids in large LDL	5	152	21	142.084	1.10281e-09	7.89414e-08	rs12419692|rs35902944|rs429358|rs73015024|rs7412
emb99	total lipids in large LDL	3	152	6	446.565	2.26738e-07	9.89854e-06	rs429358|rs73015024|rs7412
emb81	total lipids in large LDL	3	152	5	677.839	1.13558e-07	5.33321e-06	rs11887534|rs1260326|rs4299376
emb92	triglycerides in large LDL measurement	29	152	79	311.687	3.49536e-57	9.73651e-54	rs10455872|rs11591147|rs1168044|rs1260326|rs12740374|rs1883711|rs2070895|rs2498323|rs261290|rs2740488|rs28601761|rs2891168|rs328|rs3798220|rs429358|rs4299376|rs45611741|rs4921913|rs563290|rs576125|rs58542926|rs601338|rs6453131|rs6863148|rs73015024|rs7412|rs7970695|rs9577924|rs964184
emb4	triglycerides in large LDL measurement	5	152	44	58.3297	5.64361e-08	2.84624e-06	rs11655704|rs12509595|rs429358|rs7412|rs7741021
emb14	triglycerides in large LDL measurement	8	152	19	333.903	4.25439e-17	8.07417e-15	rs10455872|rs28601761|rs2891168|rs3798220|rs429358|rs576125|rs73015024|rs7412
emb79	triglycerides in large LDL measurement	3	152	27	56.129	3.20213e-05	0.000773312	rs429358|rs576125|rs7412
emb86	triglycerides in large LDL measurement	4	152	13	200.041	1.78042e-08	1.01794e-06	rs11655704|rs12740374|rs73015024|rs7412
emb37	triglycerides in large LDL measurement	9	152	38	145.266	1.90212e-16	3.25252e-14	rs10455872|rs12232410|rs12740374|rs3798220|rs429358|rs563290|rs73015024|rs7412|rs964184
emb7	triglycerides in large LDL measurement	8	152	20	311.224	7.07712e-17	1.29111e-14	rs12740374|rs429358|rs563290|rs58542926|rs73015024|rs7412|rs7741021|rs964184
emb18	triglycerides in large LDL measurement	3	152	15	112.11	5.08155e-06	0.00015868	rs10455872|rs2891168|rs3798220
emb64	triglycerides in large LDL measurement	10	152	27	274.378	2.1467e-20	6.26963e-18	rs10455872|rs11591147|rs12740374|rs28601761|rs3798220|rs429358|rs4299376|rs73015024|rs7412|rs7970695
emb29	triglycerides in large LDL measurement	9	152	20	379.549	2.02877e-19	5.33028e-17	rs10455872|rs1260326|rs12740374|rs28601761|rs3798220|rs429358|rs4299376|rs73015024|rs7412
emb111	triglycerides in large LDL measurement	6	152	11	546.469	5.59543e-14	7.10902e-12	rs10455872|rs1260326|rs12740374|rs2891168|rs3798220|rs4299376
emb87	triglycerides in large LDL measurement	3	152	4	1379.24	4.54991e-08	2.34191e-06	rs10455872|rs2891168|rs3798220
emb12	triglycerides in large LDL measurement	4	152	5	1804.91	1.26276e-10	1.03685e-08	rs28601761|rs429358|rs73015024|rs7412
emb20	triglycerides in large LDL measurement	7	152	11	813.085	8.7118e-17	1.55537e-14	rs10455872|rs12740374|rs28601761|rs3798220|rs429358|rs73015024|rs7412
emb32	triglycerides in large LDL measurement	3	152	5	677.839	1.13558e-07	5.33321e-06	rs429358|rs73015024|rs7412
emb98	triglycerides in large LDL measurement	4	152	21	106.234	1.46943e-07	6.73147e-06	rs12419692|rs429358|rs73015024|rs7412
emb99	triglycerides in large LDL measurement	3	152	6	446.565	2.26738e-07	9.89854e-06	rs429358|rs73015024|rs7412
emb92	cholesterol in large LDL measurement	30	82	79	767.124	4.99394e-69	4.46107e-65	rs11591147|rs1168044|rs12480916|rs1260326|rs12740374|rs17725246|rs1883711|rs2070895|rs2498323|rs261290|rs2618566|rs2740488|rs28601761|rs2891168|rs328|rs4240624|rs429358|rs4299376|rs563290|rs576125|rs58542926|rs601338|rs6453131|rs6863148|rs693668|rs72658867|rs73015024|rs7412|rs9577924|rs964184
emb4	cholesterol in large LDL measurement	3	82	44	61.9907	2.2462e-05	0.000567588	rs12509595|rs429358|rs7412
emb14	cholesterol in large LDL measurement	6	82	19	404.329	7.3989e-14	9.24171e-12	rs28601761|rs2891168|rs429358|rs576125|rs73015024|rs7412
emb79	cholesterol in large LDL measurement	3	82	27	105.77	5.03578e-06	0.000157372	rs429358|rs576125|rs7412
emb86	cholesterol in large LDL measurement	3	82	13	253.815	4.9851e-07	2.00096e-05	rs12740374|rs73015024|rs7412
emb37	cholesterol in large LDL measurement	7	82	38	201.805	3.82967e-14	4.96546e-12	rs12740374|rs429358|rs563290|rs62262510|rs73015024|rs7412|rs964184
emb7	cholesterol in large LDL measurement	8	82	20	595.141	4.35285e-19	1.08011e-16	rs12740374|rs3184504|rs429358|rs563290|rs58542926|rs73015024|rs7412|rs964184
emb39	cholesterol in large LDL measurement	3	82	14	232.294	6.33908e-07	2.48814e-05	rs429358|rs62262510|rs7412
emb115	cholesterol in large LDL measurement	3	82	4	2537.5	7.02781e-09	4.41036e-07	rs11887534|rs3184504|rs4299376
emb64	cholesterol in large LDL measurement	9	82	27	450.885	1.77569e-20	5.25718e-18	rs11591147|rs11887534|rs12740374|rs28601761|rs3184504|rs429358|rs4299376|rs73015024|rs7412
emb29	cholesterol in large LDL measurement	8	82	20	595.141	4.35285e-19	1.08011e-16	rs11887534|rs1260326|rs12740374|rs28601761|rs429358|rs4299376|rs73015024|rs7412
emb111	cholesterol in large LDL measurement	5	82	11	715.141	1.10548e-12	1.21245e-10	rs11887534|rs1260326|rs12740374|rs2891168|rs4299376
emb12	cholesterol in large LDL measurement	4	82	5	3437.94	1.03419e-11	9.99305e-10	rs28601761|rs429358|rs73015024|rs7412
emb20	cholesterol in large LDL measurement	5	82	11	715.141	1.10548e-12	1.21245e-10	rs12740374|rs28601761|rs429358|rs73015024|rs7412
emb32	cholesterol in large LDL measurement	3	82	5	1230.68	1.7554e-08	1.00452e-06	rs429358|rs73015024|rs7412
emb98	cholesterol in large LDL measurement	4	82	21	202.21	1.21964e-08	7.28847e-07	rs35902944|rs429358|rs73015024|rs7412
emb99	cholesterol in large LDL measurement	3	82	6	838.917	3.5077e-08	1.86743e-06	rs429358|rs73015024|rs7412
emb81	cholesterol in large LDL measurement	3	82	5	1230.68	1.7554e-08	1.00452e-06	rs11887534|rs1260326|rs4299376
emb92	cholesteryl esters to total lipids in large VLDL percentage	22	130	79	239.201	5.70752e-42	7.0408e-39	rs10455872|rs11591147|rs1168044|rs1260326|rs12740374|rs146534110|rs2070895|rs2498323|rs261290|rs2618566|rs28601761|rs328|rs3798220|rs4299376|rs576125|rs58542926|rs6453131|rs73015024|rs7412|rs7970695|rs934197|rs964184
emb14	cholesteryl esters to total lipids in large VLDL percentage	6	130	19	249.146	1.25005e-12	1.36297e-10	rs10455872|rs28601761|rs3798220|rs576125|rs73015024|rs7412
emb86	cholesteryl esters to total lipids in large VLDL percentage	3	130	13	157.706	2.00307e-06	7.08891e-05	rs12740374|rs73015024|rs7412
emb37	cholesteryl esters to total lipids in large VLDL percentage	8	130	38	145.45	7.42273e-15	1.05945e-12	rs10455872|rs12232410|rs12740374|rs3798220|rs73015024|rs7412|rs934197|rs964184
emb7	cholesteryl esters to total lipids in large VLDL percentage	7	130	20	293.73	6.5986e-15	9.50727e-13	rs12740374|rs58542926|rs73015024|rs7412|rs77926279|rs934197|rs964184
emb18	cholesteryl esters to total lipids in large VLDL percentage	3	130	15	131.631	3.17768e-06	0.000106287	rs10455872|rs3798220|rs73596816
emb64	cholesteryl esters to total lipids in large VLDL percentage	11	130	27	384.452	1.18695e-23	5.48106e-21	rs10455872|rs11591147|rs12740374|rs28601761|rs3798220|rs4299376|rs73015024|rs7412|rs77926279|rs7970695|rs934197
emb29	cholesteryl esters to total lipids in large VLDL percentage	9	130	20	444.672	4.77968e-20	1.34296e-17	rs10455872|rs1260326|rs12740374|rs28601761|rs3798220|rs4299376|rs73015024|rs7412|rs934197
emb111	cholesteryl esters to total lipids in large VLDL percentage	5	130	11	446.08	1.15558e-11	1.10792e-09	rs10455872|rs1260326|rs12740374|rs3798220|rs4299376
emb12	cholesteryl esters to total lipids in large VLDL percentage	3	130	5	774.349	7.08376e-08	3.50744e-06	rs28601761|rs73015024|rs7412
emb20	cholesteryl esters to total lipids in large VLDL percentage	6	130	11	648.118	2.15573e-14	2.89056e-12	rs10455872|rs12740374|rs28601761|rs3798220|rs73015024|rs7412
emb98	cholesteryl esters to total lipids in large VLDL percentage	3	130	21	87.8246	9.20986e-06	0.000264171	rs609280|rs73015024|rs7412
emb92	phospholipids in LDL measurement	29	69	79	939.218	7.20936e-69	6.22543e-65	rs10455872|rs11591147|rs1168044|rs12480916|rs1260326|rs12740374|rs17725246|rs1883711|rs2498323|rs2618566|rs28601761|rs2891168|rs328|rs4240624|rs429358|rs4299376|rs563290|rs576125|rs58542926|rs601338|rs6453131|rs6863148|rs693668|rs72658867|rs73015024|rs7412|rs934197|rs9577924|rs964184
emb4	phospholipids in LDL measurement	4	69	44	102.84	1.34672e-07	6.22547e-06	rs12509595|rs13210511|rs429358|rs7412
emb14	phospholipids in LDL measurement	7	69	19	620.587	4.4297e-17	8.38845e-15	rs10455872|rs28601761|rs2891168|rs429358|rs576125|rs73015024|rs7412
emb79	phospholipids in LDL measurement	3	69	27	126.72	2.98968e-06	0.00010099	rs429358|rs576125|rs7412
emb86	phospholipids in LDL measurement	3	69	13	302.578	2.95358e-07	1.25351e-05	rs12740374|rs73015024|rs7412
emb37	phospholipids in LDL measurement	8	69	38	290.794	3.91517e-17	7.47971e-15	rs10455872|rs12740374|rs429358|rs563290|rs73015024|rs7412|rs934197|rs964184
emb7	phospholipids in LDL measurement	10	69	20	1161.62	1.22222e-25	7.50295e-23	rs12740374|rs13210511|rs3184504|rs429358|rs563290|rs58542926|rs73015024|rs7412|rs934197|rs964184
emb115	phospholipids in LDL measurement	3	69	4	3040.91	4.15841e-09	2.72937e-07	rs11887534|rs3184504|rs4299376
emb64	phospholipids in LDL measurement	11	69	27	796.156	7.54895e-27	5.13281e-24	rs10455872|rs11591147|rs11887534|rs12740374|rs28601761|rs3184504|rs429358|rs4299376|rs73015024|rs7412|rs934197
emb29	phospholipids in LDL measurement	10	69	20	1161.62	1.22222e-25	7.50295e-23	rs10455872|rs11887534|rs1260326|rs12740374|rs28601761|rs429358|rs4299376|rs73015024|rs7412|rs934197
emb111	phospholipids in LDL measurement	6	69	11	1295.14	4.35042e-16	7.1465e-14	rs10455872|rs11887534|rs1260326|rs12740374|rs2891168|rs4299376
emb12	phospholipids in LDL measurement	4	69	5	4137.43	5.11245e-12	5.14734e-10	rs28601761|rs429358|rs73015024|rs7412
emb20	phospholipids in LDL measurement	6	69	11	1295.14	4.35042e-16	7.1465e-14	rs10455872|rs12740374|rs28601761|rs429358|rs73015024|rs7412
emb32	phospholipids in LDL measurement	3	69	5	1501.74	1.03884e-08	6.28448e-07	rs429358|rs73015024|rs7412
emb98	phospholipids in LDL measurement	4	69	21	241.988	6.04418e-09	3.85946e-07	rs35902944|rs429358|rs73015024|rs7412
emb99	phospholipids in LDL measurement	3	69	6	1022.95	2.07614e-08	1.16465e-06	rs429358|rs73015024|rs7412
emb81	phospholipids in LDL measurement	3	69	5	1501.74	1.03884e-08	6.28448e-07	rs11887534|rs1260326|rs4299376
emb92	cholesterol to total lipids in medium VLDL percentage	27	183	79	220.64	7.03024e-50	1.23893e-46	rs10455872|rs11591147|rs1168044|rs1260326|rs12740374|rs2070895|rs2498323|rs261290|rs2618566|rs28601761|rs2891168|rs3095075|rs328|rs3798220|rs429358|rs45611741|rs4921913|rs563290|rs576125|rs58542926|rs6453131|rs7012891|rs73015024|rs7412|rs7970695|rs934197|rs964184
emb4	cholesterol to total lipids in medium VLDL percentage	3	183	44	27.1888	0.000243335	0.00465529	rs11655704|rs429358|rs7412
emb14	cholesterol to total lipids in medium VLDL percentage	10	183	19	426.67	1.60309e-21	5.43574e-19	rs10455872|rs28601761|rs2891168|rs3798220|rs429358|rs576125|rs7012891|rs73015024|rs7412|rs7903146
emb79	cholesterol to total lipids in medium VLDL percentage	3	183	27	46.4024	5.56059e-05	0.00126061	rs429358|rs576125|rs7412
emb86	cholesterol to total lipids in medium VLDL percentage	4	183	13	165.233	3.75363e-08	1.98004e-06	rs11655704|rs12740374|rs73015024|rs7412
emb37	cholesterol to total lipids in medium VLDL percentage	10	183	38	137.912	7.84592e-18	1.62343e-15	rs10455872|rs12740374|rs1421085|rs3798220|rs429358|rs563290|rs73015024|rs7412|rs934197|rs964184
emb7	cholesterol to total lipids in medium VLDL percentage	9	183	20	312.793	1.1188e-18	2.57858e-16	rs12740374|rs3184504|rs429358|rs563290|rs58542926|rs73015024|rs7412|rs934197|rs964184
emb110	cholesterol to total lipids in medium VLDL percentage	3	183	38	31.8382	0.000156872	0.00315517	rs1421085|rs3748136|rs9946888
emb18	cholesterol to total lipids in medium VLDL percentage	3	183	15	92.853	8.86092e-06	0.000255081	rs10455872|rs2891168|rs3798220
emb39	cholesterol to total lipids in medium VLDL percentage	3	183	14	101.409	7.10301e-06	0.000210921	rs1421085|rs429358|rs7412
emb64	cholesterol to total lipids in medium VLDL percentage	12	183	27	311.071	1.96592e-24	1.01048e-21	rs10455872|rs11591147|rs11887534|rs12740374|rs28601761|rs3184504|rs3798220|rs429358|rs73015024|rs7412|rs7970695|rs934197
emb29	cholesterol to total lipids in medium VLDL percentage	10	183	20	382.768	3.19867e-21	1.03969e-18	rs10455872|rs11887534|rs1260326|rs12740374|rs28601761|rs3798220|rs429358|rs73015024|rs7412|rs934197
emb111	cholesterol to total lipids in medium VLDL percentage	6	183	11	448.312	1.72998e-13	2.07099e-11	rs10455872|rs11887534|rs1260326|rs12740374|rs2891168|rs3798220
emb87	cholesterol to total lipids in medium VLDL percentage	3	183	4	1132.03	7.96418e-08	3.8891e-06	rs10455872|rs2891168|rs3798220
emb12	cholesterol to total lipids in medium VLDL percentage	4	183	5	1491.67	2.67015e-10	2.09421e-08	rs28601761|rs429358|rs73015024|rs7412
emb20	cholesterol to total lipids in medium VLDL percentage	8	183	11	1004.16	4.29373e-19	1.07422e-16	rs10455872|rs12740374|rs28601761|rs3798220|rs429358|rs7012891|rs73015024|rs7412
emb32	cholesterol to total lipids in medium VLDL percentage	3	183	5	547.481	1.98704e-07	8.80073e-06	rs429358|rs73015024|rs7412
emb33	cholesterol to total lipids in medium VLDL percentage	3	183	4	1132.03	7.96418e-08	3.8891e-06	rs429358|rs7412|rs7903146
emb98	cholesterol to total lipids in medium VLDL percentage	4	183	21	87.8026	3.08883e-07	1.3028e-05	rs12419692|rs429358|rs73015024|rs7412
emb99	cholesterol to total lipids in medium VLDL percentage	3	183	6	368.837	3.96609e-07	1.62956e-05	rs429358|rs73015024|rs7412
emb92	concentration of medium VLDL particles	20	62	79	539.84	1.67707e-44	2.23946e-41	rs11591147|rs1168044|rs1260326|rs12740374|rs1883711|rs2498323|rs28601761|rs2891168|rs328|rs4921913|rs576125|rs58542926|rs601338|rs6453131|rs6863148|rs73015024|rs7412|rs934197|rs9577924|rs964184
emb4	concentration of medium VLDL particles	3	62	44	83.1628	9.68073e-06	0.000276043	rs12509595|rs7412|rs7741021
emb14	concentration of medium VLDL particles	5	62	19	419.826	6.57117e-12	6.51474e-10	rs28601761|rs2891168|rs576125|rs73015024|rs7412
emb86	concentration of medium VLDL particles	3	62	13	343.95	2.13368e-07	9.36693e-06	rs12740374|rs73015024|rs7412
emb37	concentration of medium VLDL particles	5	62	38	177.919	2.79865e-10	2.18771e-08	rs12740374|rs73015024|rs7412|rs934197|rs964184
emb7	concentration of medium VLDL particles	8	62	20	806.544	4.14246e-20	1.17668e-17	rs12740374|rs3184504|rs58542926|rs73015024|rs7412|rs7741021|rs934197|rs964184
emb64	concentration of medium VLDL particles	8	62	27	522.227	7.26412e-19	1.72961e-16	rs11591147|rs11887534|rs12740374|rs28601761|rs3184504|rs73015024|rs7412|rs934197
emb29	concentration of medium VLDL particles	7	62	20	647.526	3.10764e-17	6.03035e-15	rs11887534|rs1260326|rs12740374|rs28601761|rs73015024|rs7412|rs934197
emb111	concentration of medium VLDL particles	4	62	11	651.091	2.16848e-10	1.72795e-08	rs11887534|rs1260326|rs12740374|rs2891168
emb12	concentration of medium VLDL particles	3	62	5	1753.42	7.49988e-09	4.68618e-07	rs28601761|rs73015024|rs7412
emb20	concentration of medium VLDL particles	4	62	11	651.091	2.16848e-10	1.72795e-08	rs12740374|rs28601761|rs73015024|rs7412
emb92	total lipids in LDL measurement	31	72	79	1042.95	3.68579e-74	6.36551e-70	rs10455872|rs11591147|rs1168044|rs12480916|rs1260326|rs12740374|rs17725246|rs1883711|rs2070895|rs2498323|rs261290|rs2618566|rs2740488|rs28601761|rs2891168|rs4240624|rs429358|rs4299376|rs563290|rs576125|rs58542926|rs601338|rs6453131|rs6863148|rs693668|rs72658867|rs73015024|rs7412|rs934197|rs9577924|rs964184
emb4	total lipids in LDL measurement	4	72	44	98.3122	1.60036e-07	7.25047e-06	rs12509595|rs13210511|rs429358|rs7412
emb14	total lipids in LDL measurement	7	72	19	590.996	6.0454e-17	1.11625e-14	rs10455872|rs28601761|rs2891168|rs429358|rs576125|rs73015024|rs7412
emb79	total lipids in LDL measurement	3	72	27	121.223	3.40041e-06	0.000112831	rs429358|rs576125|rs7412
emb86	total lipids in LDL measurement	3	72	13	288.52	3.36093e-07	1.40771e-05	rs12740374|rs73015024|rs7412
emb37	total lipids in LDL measurement	9	72	38	324.931	1.78143e-19	4.72838e-17	rs10455872|rs12740374|rs429358|rs563290|rs62262510|rs73015024|rs7412|rs934197|rs964184
emb7	total lipids in LDL measurement	10	72	20	1091.02	1.9266e-25	1.1421e-22	rs12740374|rs13210511|rs3184504|rs429358|rs563290|rs58542926|rs73015024|rs7412|rs934197|rs964184
emb18	total lipids in LDL measurement	4	72	15	361.792	1.64746e-09	1.14944e-07	rs10455872|rs2891168|rs62262510|rs6919346
emb39	total lipids in LDL measurement	3	72	14	264.931	4.27425e-07	1.73935e-05	rs429358|rs62262510|rs7412
emb115	total lipids in LDL measurement	3	72	4	2907.66	4.73335e-09	3.08867e-07	rs11887534|rs3184504|rs4299376
emb64	total lipids in LDL measurement	11	72	27	747.743	1.25014e-26	8.32532e-24	rs10455872|rs11591147|rs11887534|rs12740374|rs28601761|rs3184504|rs429358|rs4299376|rs73015024|rs7412|rs934197
emb29	total lipids in LDL measurement	10	72	20	1091.02	1.9266e-25	1.1421e-22	rs10455872|rs11887534|rs1260326|rs12740374|rs28601761|rs429358|rs4299376|rs73015024|rs7412|rs934197
emb111	total lipids in LDL measurement	6	72	11	1249.64	5.66891e-16	9.16708e-14	rs10455872|rs11887534|rs1260326|rs12740374|rs2891168|rs4299376
emb12	total lipids in LDL measurement	4	72	5	3951.56	6.0838e-12	6.05938e-10	rs28601761|rs429358|rs73015024|rs7412
emb20	total lipids in LDL measurement	6	72	11	1249.64	5.66891e-16	9.16708e-14	rs10455872|rs12740374|rs28601761|rs429358|rs73015024|rs7412
emb32	total lipids in LDL measurement	3	72	5	1469.06	1.18242e-08	7.08897e-07	rs429358|rs73015024|rs7412
emb98	total lipids in LDL measurement	4	72	21	231.347	7.18844e-09	4.5068e-07	rs35902944|rs429358|rs73015024|rs7412
emb99	total lipids in LDL measurement	3	72	6	940.95	2.36303e-08	1.3107e-06	rs429358|rs73015024|rs7412
emb81	total lipids in LDL measurement	3	72	5	1469.06	1.18242e-08	7.08897e-07	rs11887534|rs1260326|rs4299376
emb92	free cholesterol in medium VLDL measurement	27	84	79	602.106	3.8196e-60	1.37429e-56	rs10455872|rs11591147|rs1168044|rs1260326|rs12740374|rs17725246|rs1883711|rs2070895|rs2498323|rs261290|rs28601761|rs2891168|rs328|rs3798220|rs429358|rs4299376|rs576125|rs58542926|rs601338|rs6453131|rs6863148|rs72658867|rs73015024|rs7412|rs934197|rs9577924|rs964184
emb4	free cholesterol in medium VLDL measurement	4	84	44	83.7221	2.98436e-07	1.26471e-05	rs12509595|rs13210511|rs429358|rs7412
emb14	free cholesterol in medium VLDL measurement	8	84	19	631.297	3.19674e-19	8.19934e-17	rs10455872|rs28601761|rs2891168|rs3798220|rs429358|rs576125|rs73015024|rs7412
emb79	free cholesterol in medium VLDL measurement	3	84	27	103.162	5.41522e-06	0.000167624	rs429358|rs576125|rs7412
emb86	free cholesterol in medium VLDL measurement	3	84	13	247.566	5.3624e-07	2.13553e-05	rs12740374|rs73015024|rs7412
emb37	free cholesterol in medium VLDL measurement	8	84	38	235.918	2.02916e-16	3.4606e-14	rs10455872|rs12740374|rs3798220|rs429358|rs73015024|rs7412|rs934197|rs964184
emb7	free cholesterol in medium VLDL measurement	9	84	20	721.223	8.04653e-22	2.89514e-19	rs12740374|rs13210511|rs3184504|rs429358|rs58542926|rs73015024|rs7412|rs934197|rs964184
emb18	free cholesterol in medium VLDL measurement	3	84	15	207.018	8.51566e-07	3.25806e-05	rs10455872|rs2891168|rs3798220
emb115	free cholesterol in medium VLDL measurement	3	84	4	2474.56	7.56123e-09	4.70748e-07	rs11887534|rs3184504|rs4299376
emb64	free cholesterol in medium VLDL measurement	12	84	27	735.271	1.11287e-28	8.84346e-26	rs10455872|rs11591147|rs11887534|rs12740374|rs28601761|rs3184504|rs3798220|rs429358|rs4299376|rs73015024|rs7412|rs934197
emb29	free cholesterol in medium VLDL measurement	11	84	20	1097.7	9.94084e-28	7.2338e-25	rs10455872|rs11887534|rs1260326|rs12740374|rs28601761|rs3798220|rs429358|rs4299376|rs73015024|rs7412|rs934197
emb111	free cholesterol in medium VLDL measurement	7	84	11	1555.01	1.22487e-18	2.79567e-16	rs10455872|rs11887534|rs1260326|rs12740374|rs2891168|rs3798220|rs4299376
emb87	free cholesterol in medium VLDL measurement	3	84	4	2474.56	7.56123e-09	4.70748e-07	rs10455872|rs2891168|rs3798220
emb12	free cholesterol in medium VLDL measurement	4	84	5	3350.97	1.14086e-11	1.09478e-09	rs28601761|rs429358|rs73015024|rs7412
emb20	free cholesterol in medium VLDL measurement	7	84	11	1555.01	1.22487e-18	2.79567e-16	rs10455872|rs12740374|rs28601761|rs3798220|rs429358|rs73015024|rs7412
emb32	free cholesterol in medium VLDL measurement	3	84	5	1190.2	1.8886e-08	1.07081e-06	rs429358|rs73015024|rs7412
emb98	free cholesterol in medium VLDL measurement	4	84	21	196.927	1.34492e-08	7.94186e-07	rs12419692|rs429358|rs73015024|rs7412
emb99	free cholesterol in medium VLDL measurement	5	84	6	3825.65	1.63216e-14	2.23006e-12	rs429358|rs62119267|rs73015024|rs7412|rs8113311
emb81	free cholesterol in medium VLDL measurement	3	84	5	1190.2	1.8886e-08	1.07081e-06	rs11887534|rs1260326|rs4299376
emb92	triglycerides to total lipids in small LDL percentage	26	189	79	200.683	3.73924e-47	5.56708e-44	rs10455872|rs11591147|rs1168044|rs1260326|rs12740374|rs2070895|rs2498323|rs261290|rs2618566|rs2740488|rs28601761|rs328|rs3798220|rs4240624|rs429358|rs45611741|rs4921913|rs576125|rs601338|rs6453131|rs6863148|rs7012891|rs73015024|rs7412|rs934197|rs964184
emb4	triglycerides to total lipids in small LDL percentage	4	189	44	36.1083	7.57598e-06	0.000222669	rs11655704|rs2706362|rs429358|rs7412
emb14	triglycerides to total lipids in small LDL percentage	8	189	19	269.201	2.50945e-16	4.22135e-14	rs10455872|rs28601761|rs3798220|rs429358|rs576125|rs7012891|rs73015024|rs7412
emb79	triglycerides to total lipids in small LDL percentage	4	189	27	62.8436	1.0168e-06	3.83864e-05	rs2706362|rs429358|rs576125|rs7412
emb86	triglycerides to total lipids in small LDL percentage	5	189	13	226.266	2.12358e-10	1.69478e-08	rs11655704|rs12740374|rs2706362|rs73015024|rs7412
emb37	triglycerides to total lipids in small LDL percentage	11	189	38	153.144	7.41608e-20	2.04381e-17	rs10455872|rs12232410|rs12740374|rs3798220|rs429358|rs6567160|rs73015024|rs7374375|rs7412|rs934197|rs964184
emb7	triglycerides to total lipids in small LDL percentage	7	189	20	198.751	9.44641e-14	1.16586e-11	rs12740374|rs3184504|rs429358|rs73015024|rs7412|rs934197|rs964184
emb1	triglycerides to total lipids in small LDL percentage	3	189	10	154.125	2.6006e-06	8.94479e-05	rs7374375|rs7412|rs7481311
emb110	triglycerides to total lipids in small LDL percentage	4	189	38	42.5556	4.17424e-06	0.000134431	rs4240624|rs6567160|rs7012637|rs7374375
emb18	triglycerides to total lipids in small LDL percentage	3	189	15	89.7593	9.75864e-06	0.000277928	rs10455872|rs3798220|rs7374375
emb39	triglycerides to total lipids in small LDL percentage	3	189	14	98.0532	7.82315e-06	0.000228921	rs429358|rs7374375|rs7412
emb64	triglycerides to total lipids in small LDL percentage	11	189	27	259.09	8.25337e-22	2.96134e-19	rs10455872|rs11591147|rs11887534|rs12740374|rs28601761|rs3184504|rs3798220|rs429358|rs73015024|rs7412|rs934197
emb29	triglycerides to total lipids in small LDL percentage	10	189	20	370.756	4.4487e-21	1.40544e-18	rs10455872|rs11887534|rs1260326|rs12740374|rs28601761|rs3798220|rs429358|rs73015024|rs7412|rs934197
emb111	triglycerides to total lipids in small LDL percentage	5	189	11	301.815	7.65804e-11	6.48745e-09	rs10455872|rs11887534|rs1260326|rs12740374|rs3798220
emb12	triglycerides to total lipids in small LDL percentage	4	189	5	1443.19	3.04092e-10	2.36638e-08	rs28601761|rs429358|rs73015024|rs7412
emb20	triglycerides to total lipids in small LDL percentage	8	189	11	969.686	5.5845e-19	1.35249e-16	rs10455872|rs12740374|rs28601761|rs3798220|rs429358|rs7012891|rs73015024|rs7412
emb32	triglycerides to total lipids in small LDL percentage	3	189	5	544.883	2.18982e-07	9.58902e-06	rs429358|rs73015024|rs7412
emb98	triglycerides to total lipids in small LDL percentage	5	189	21	113.32	3.29677e-09	2.20059e-07	rs12419692|rs429358|rs609280|rs73015024|rs7412
emb99	triglycerides to total lipids in small LDL percentage	3	189	6	357.581	4.37054e-07	1.77407e-05	rs429358|rs73015024|rs7412
emb92	total cholesterol in small LDL	27	73	79	761.881	3.82562e-62	1.67975e-58	rs11591147|rs1168044|rs12480916|rs1260326|rs12740374|rs17725246|rs1883711|rs2498323|rs261290|rs2618566|rs2740488|rs28601761|rs2891168|rs328|rs4240624|rs4299376|rs563290|rs576125|rs58542926|rs601338|rs6453131|rs6863148|rs73015024|rs7412|rs7970695|rs9577924|rs964184
emb4	total cholesterol in small LDL	3	73	44	69.9395	1.58403e-05	0.000417916	rs12509595|rs13210511|rs7412
emb14	total cholesterol in small LDL	5	73	19	347.051	1.52237e-11	1.43463e-09	rs28601761|rs2891168|rs576125|rs73015024|rs7412
emb86	total cholesterol in small LDL	3	73	13	284.088	3.50458e-07	1.45634e-05	rs12740374|rs73015024|rs7412
emb37	total cholesterol in small LDL	5	73	38	148.977	6.46694e-10	4.78383e-08	rs12740374|rs563290|rs73015024|rs7412|rs964184
emb7	total cholesterol in small LDL	8	73	20	677.964	1.64402e-19	4.36815e-17	rs12740374|rs13210511|rs3184504|rs563290|rs58542926|rs73015024|rs7412|rs964184
emb115	total cholesterol in small LDL	3	73	4	2865.82	4.93615e-09	3.21049e-07	rs11887534|rs3184504|rs4299376
emb64	total cholesterol in small LDL	9	73	27	522.134	5.8953e-21	1.83e-18	rs11591147|rs11887534|rs12740374|rs28601761|rs3184504|rs4299376|rs73015024|rs7412|rs7970695
emb29	total cholesterol in small LDL	7	73	20	545.491	1.02766e-16	1.82719e-14	rs11887534|rs1260326|rs12740374|rs28601761|rs4299376|rs73015024|rs7412
emb111	total cholesterol in small LDL	5	73	11	814.606	6.08964e-13	6.88289e-11	rs11887534|rs1260326|rs12740374|rs2891168|rs4299376
emb12	total cholesterol in small LDL	3	73	5	1458.47	1.23307e-08	7.36025e-07	rs28601761|rs73015024|rs7412
emb20	total cholesterol in small LDL	4	73	11	553.509	4.22711e-10	3.2132e-08	rs12740374|rs28601761|rs73015024|rs7412
emb81	total cholesterol in small LDL	3	73	5	1458.47	1.23307e-08	7.36025e-07	rs11887534|rs1260326|rs4299376
emb92	cholesteryl esters in small LDL measurement	21	48	79	909.151	3.62136e-50	6.56039e-47	rs11591147|rs1168044|rs1260326|rs12740374|rs17725246|rs1883711|rs2498323|rs28601761|rs2891168|rs328|rs4240624|rs576125|rs58542926|rs601338|rs6453131|rs6863148|rs73015024|rs7412|rs934197|rs9577924|rs964184
emb4	cholesteryl esters in small LDL measurement	3	48	44	108.852	4.45571e-06	0.000141786	rs12509595|rs13210511|rs7412
emb14	cholesteryl esters in small LDL measurement	5	48	19	547.173	1.74305e-12	1.86436e-10	rs28601761|rs2891168|rs576125|rs73015024|rs7412
emb86	cholesteryl esters in small LDL measurement	3	48	13	446.939	9.77312e-08	4.66087e-06	rs12740374|rs73015024|rs7412
emb37	cholesteryl esters in small LDL measurement	5	48	38	235.558	7.44819e-11	6.33245e-09	rs12740374|rs73015024|rs7412|rs934197|rs964184
emb7	cholesteryl esters in small LDL measurement	8	48	20	1078.23	4.63351e-21	1.46205e-18	rs12740374|rs13210511|rs3184504|rs58542926|rs73015024|rs7412|rs934197|rs964184
emb64	cholesteryl esters in small LDL measurement	8	48	27	686.534	8.13579e-20	2.22793e-17	rs11591147|rs11887534|rs12740374|rs28601761|rs3184504|rs73015024|rs7412|rs934197
emb29	cholesteryl esters in small LDL measurement	7	48	20	870.648	4.66365e-18	9.89473e-16	rs11887534|rs1260326|rs12740374|rs28601761|rs73015024|rs7412|rs934197
emb111	cholesteryl esters in small LDL measurement	4	48	11	847.706	7.57264e-11	6.42772e-09	rs11887534|rs1260326|rs12740374|rs2891168
emb12	cholesteryl esters in small LDL measurement	3	48	5	2339.37	3.43095e-09	2.28427e-07	rs28601761|rs73015024|rs7412
emb20	cholesteryl esters in small LDL measurement	4	48	11	847.706	7.57264e-11	6.42772e-09	rs12740374|rs28601761|rs73015024|rs7412
emb92	free cholesterol to total lipids in small LDL percentage	25	175	79	205.293	9.42533e-46	1.30572e-42	rs10455872|rs1168044|rs1260326|rs12740374|rs1883711|rs2070895|rs2498323|rs261290|rs2618566|rs2740488|rs28601761|rs328|rs3798220|rs429358|rs45611741|rs4921913|rs576125|rs58542926|rs601338|rs6453131|rs6863148|rs7412|rs934197|rs9577924|rs964184
emb4	free cholesterol to total lipids in small LDL percentage	3	175	44	28.4513	0.000213414	0.00414471	rs11655704|rs429358|rs7412
emb14	free cholesterol to total lipids in small LDL percentage	6	175	19	182.379	7.61127e-12	7.4829e-10	rs10455872|rs28601761|rs3798220|rs429358|rs576125|rs7412
emb79	free cholesterol to total lipids in small LDL percentage	3	175	27	48.5557	4.8695e-05	0.00112001	rs429358|rs576125|rs7412
emb86	free cholesterol to total lipids in small LDL percentage	3	175	13	116.486	4.89104e-06	0.000153471	rs11655704|rs12740374|rs7412
emb37	free cholesterol to total lipids in small LDL percentage	10	175	38	144.599	4.97476e-18	1.05067e-15	rs10455872|rs12232410|rs12740374|rs3798220|rs429358|rs6567160|rs7374375|rs7412|rs934197|rs964184
emb7	free cholesterol to total lipids in small LDL percentage	7	175	20	213.504	5.47492e-14	6.97302e-12	rs12740374|rs3184504|rs429358|rs58542926|rs7412|rs934197|rs964184
emb1	free cholesterol to total lipids in small LDL percentage	3	175	10	165.962	2.06406e-06	7.27293e-05	rs7374375|rs7412|rs7481311
emb110	free cholesterol to total lipids in small LDL percentage	3	175	38	33.3522	0.00013751	0.00280892	rs6567160|rs7374375|rs7821812
emb18	free cholesterol to total lipids in small LDL percentage	3	175	15	97.2432	7.75135e-06	0.000226922	rs10455872|rs3798220|rs7374375
emb39	free cholesterol to total lipids in small LDL percentage	3	175	14	105.707	6.21301e-06	0.000188028	rs429358|rs7374375|rs7412
emb64	free cholesterol to total lipids in small LDL percentage	8	175	27	168.062	3.87293e-15	5.71358e-13	rs10455872|rs12740374|rs28601761|rs3184504|rs3798220|rs429358|rs7412|rs934197
emb29	free cholesterol to total lipids in small LDL percentage	8	175	20	266.091	2.23188e-16	3.78155e-14	rs10455872|rs1260326|rs12740374|rs28601761|rs3798220|rs429358|rs7412|rs934197
emb111	free cholesterol to total lipids in small LDL percentage	4	175	11	222.297	1.45376e-08	8.52433e-07	rs10455872|rs1260326|rs12740374|rs3798220
emb12	free cholesterol to total lipids in small LDL percentage	3	175	5	572.85	1.73667e-07	7.80795e-06	rs28601761|rs429358|rs7412
emb20	free cholesterol to total lipids in small LDL percentage	6	175	11	467.455	1.31863e-13	1.59925e-11	rs10455872|rs12740374|rs28601761|rs3798220|rs429358|rs7412
emb98	free cholesterol to total lipids in small LDL percentage	3	175	21	64.7894	2.23981e-05	0.000566361	rs429358|rs609280|rs7412
emb92	concentration of small LDL particles measurement	22	47	79	1048.39	2.08549e-53	4.61759e-50	rs10455872|rs11591147|rs1168044|rs1260326|rs12740374|rs17725246|rs1883711|rs2070895|rs2498323|rs28601761|rs2891168|rs328|rs576125|rs58542926|rs601338|rs6453131|rs6863148|rs73015024|rs7412|rs934197|rs9577924|rs964184
emb4	concentration of small LDL particles measurement	3	47	44	111.316	4.17914e-06	0.000134572	rs12509595|rs13210511|rs7412
emb14	concentration of small LDL particles measurement	6	47	19	747.784	2.28208e-15	3.44113e-13	rs10455872|rs28601761|rs2891168|rs576125|rs73015024|rs7412
emb86	concentration of small LDL particles measurement	3	47	13	457.388	9.16332e-08	4.40084e-06	rs12740374|rs73015024|rs7412
emb37	concentration of small LDL particles measurement	6	47	38	303.787	2.29901e-13	2.71703e-11	rs10455872|rs12740374|rs73015024|rs7412|rs934197|rs964184
emb7	concentration of small LDL particles measurement	8	47	20	1097.59	3.86188e-21	1.23207e-18	rs12740374|rs13210511|rs3184504|rs58542926|rs73015024|rs7412|rs934197|rs964184
emb64	concentration of small LDL particles measurement	9	47	27	870.041	8.32682e-23	3.41315e-20	rs10455872|rs11591147|rs11887534|rs12740374|rs28601761|rs3184504|rs73015024|rs7412|rs934197
emb29	concentration of small LDL particles measurement	8	47	20	1097.59	3.86188e-21	1.23207e-18	rs10455872|rs11887534|rs1260326|rs12740374|rs28601761|rs73015024|rs7412|rs934197
emb111	concentration of small LDL particles measurement	5	47	11	1364.84	6.23106e-14	7.83589e-12	rs10455872|rs11887534|rs1260326|rs12740374|rs2891168
emb12	concentration of small LDL particles measurement	3	47	5	2405.41	3.21659e-09	2.14984e-07	rs28601761|rs73015024|rs7412
emb20	concentration of small LDL particles measurement	5	47	11	1364.84	6.23106e-14	7.83589e-12	rs10455872|rs12740374|rs28601761|rs73015024|rs7412
emb92	total lipids in small LDL	34	149	79	433.267	2.39718e-70	2.70002e-66	rs10455872|rs11591147|rs1168044|rs12480916|rs1260326|rs12740374|rs17725246|rs1883711|rs2498323|rs261290|rs2618566|rs2740488|rs28601761|rs2891168|rs328|rs3798220|rs4240624|rs429358|rs4299376|rs4921913|rs563290|rs576125|rs58542926|rs601338|rs6453131|rs6863148|rs693668|rs72658867|rs73015024|rs7412|rs7970695|rs934197|rs9577924|rs964184
emb4	total lipids in small LDL	4	149	44	46.0895	2.95705e-06	9.99923e-05	rs12509595|rs13210511|rs429358|rs7412
emb14	total lipids in small LDL	8	149	19	341.266	3.61495e-17	6.95229e-15	rs10455872|rs28601761|rs2891168|rs3798220|rs429358|rs576125|rs73015024|rs7412
emb79	total lipids in small LDL	3	149	27	57.2803	3.01747e-05	0.000733948	rs429358|rs576125|rs7412
emb86	total lipids in small LDL	3	149	13	137.361	3.01854e-06	0.000101899	rs12740374|rs73015024|rs7412
emb37	total lipids in small LDL	9	149	38	148.645	1.58372e-16	2.74429e-14	rs10455872|rs12740374|rs3798220|rs429358|rs563290|rs73015024|rs7412|rs934197|rs964184
emb7	total lipids in small LDL	10	149	20	481.388	3.88127e-22	1.45089e-19	rs12740374|rs13210511|rs3184504|rs429358|rs563290|rs58542926|rs73015024|rs7412|rs934197|rs964184
emb18	total lipids in small LDL	3	149	15	114.412	4.78657e-06	0.00015074	rs10455872|rs2891168|rs3798220
emb115	total lipids in small LDL	3	149	4	1409.16	4.28421e-08	2.21793e-06	rs11887534|rs3184504|rs4299376
emb64	total lipids in small LDL	13	149	27	454.949	3.63885e-28	2.75634e-25	rs10455872|rs11591147|rs11887534|rs12740374|rs28601761|rs3184504|rs3798220|rs429358|rs4299376|rs73015024|rs7412|rs7970695|rs934197
emb29	total lipids in small LDL	11	149	20	588.068	7.32347e-25	4.00251e-22	rs10455872|rs11887534|rs1260326|rs12740374|rs28601761|rs3798220|rs429358|rs4299376|rs73015024|rs7412|rs934197
emb111	total lipids in small LDL	7	149	11	832.044	7.55667e-17	1.37279e-14	rs10455872|rs11887534|rs1260326|rs12740374|rs2891168|rs3798220|rs4299376
emb87	total lipids in small LDL	3	149	4	1409.16	4.28421e-08	2.21793e-06	rs10455872|rs2891168|rs3798220
emb12	total lipids in small LDL	4	149	5	1842.35	1.16508e-10	9.6521e-09	rs28601761|rs429358|rs73015024|rs7412
emb20	total lipids in small LDL	7	149	11	832.044	7.55667e-17	1.37279e-14	rs10455872|rs12740374|rs28601761|rs3798220|rs429358|rs73015024|rs7412
emb32	total lipids in small LDL	3	149	5	693.327	1.06931e-07	5.06047e-06	rs429358|rs73015024|rs7412
emb98	total lipids in small LDL	4	149	21	108.429	1.35654e-07	6.26415e-06	rs12419692|rs429358|rs73015024|rs7412
emb99	total lipids in small LDL	3	149	6	456.036	2.13512e-07	9.37008e-06	rs429358|rs73015024|rs7412
emb81	total lipids in small LDL	3	149	5	693.327	1.06931e-07	5.06047e-06	rs11887534|rs1260326|rs4299376
emb92	triglycerides to total lipids in medium HDL percentage	21	196	79	138.134	1.26983e-35	1.36497e-32	rs1168044|rs1260326|rs17725246|rs1883711|rs2070895|rs2498323|rs261290|rs2618566|rs28601761|rs328|rs3798220|rs4240624|rs45611741|rs4921913|rs58542926|rs601338|rs6453131|rs6863148|rs7412|rs934197|rs964184
emb4	triglycerides to total lipids in medium HDL percentage	5	196	44	44.8522	1.99936e-07	8.82815e-06	rs11655704|rs34473775|rs405697|rs7412|rs7741021
emb14	triglycerides to total lipids in medium HDL percentage	3	196	19	64.9406	2.2971e-05	0.00057887	rs28601761|rs3798220|rs7412
emb37	triglycerides to total lipids in medium HDL percentage	6	196	38	65.9483	1.46831e-09	1.03503e-07	rs11130213|rs3798220|rs6567160|rs7412|rs934197|rs964184
emb7	triglycerides to total lipids in medium HDL percentage	6	196	20	150.669	2.1536e-11	1.98189e-09	rs3184504|rs58542926|rs7412|rs7741021|rs934197|rs964184
emb1	triglycerides to total lipids in medium HDL percentage	3	196	10	148.346	2.90045e-06	9.83739e-05	rs11130213|rs7412|rs7481311
emb110	triglycerides to total lipids in medium HDL percentage	4	196	38	40.97	4.81971e-06	0.000151563	rs11130213|rs4240624|rs6567160|rs7012637
emb64	triglycerides to total lipids in medium HDL percentage	6	196	27	100.554	1.61698e-10	1.30902e-08	rs28601761|rs3184504|rs34473775|rs3798220|rs7412|rs934197
emb29	triglycerides to total lipids in medium HDL percentage	6	196	20	150.669	2.1536e-11	1.98189e-09	rs1260326|rs28601761|rs34473775|rs3798220|rs7412|rs934197
emb20	triglycerides to total lipids in medium HDL percentage	3	196	11	129.836	3.97953e-06	0.000129269	rs28601761|rs3798220|rs7412
emb92	total cholesterol in medium LDL	27	77	79	689.726	2.24127e-61	9.36475e-58	rs11591147|rs1168044|rs12480916|rs1260326|rs12740374|rs17725246|rs1883711|rs2498323|rs261290|rs2618566|rs2740488|rs28601761|rs2891168|rs328|rs4240624|rs4299376|rs563290|rs576125|rs58542926|rs601338|rs6453131|rs6863148|rs73015024|rs7412|rs7970695|rs9577924|rs964184
emb4	total cholesterol in medium LDL	3	77	44	66.1161	1.8596e-05	0.000481981	rs12509595|rs13210511|rs7412
emb14	total cholesterol in medium LDL	5	77	19	330.944	2.00114e-11	1.84683e-09	rs28601761|rs2891168|rs576125|rs73015024|rs7412
emb86	total cholesterol in medium LDL	3	77	13	272.038	4.11997e-07	1.68523e-05	rs12740374|rs73015024|rs7412
emb37	total cholesterol in medium LDL	5	77	38	140.572	8.4927e-10	6.18349e-08	rs12740374|rs563290|rs73015024|rs7412|rs964184
emb7	total cholesterol in medium LDL	8	77	20	637.298	2.57189e-19	6.6693e-17	rs12740374|rs13210511|rs3184504|rs563290|rs58542926|rs73015024|rs7412|rs964184
emb115	total cholesterol in medium LDL	3	77	4	2709.92	5.80525e-09	3.71605e-07	rs11887534|rs3184504|rs4299376
emb64	total cholesterol in medium LDL	9	77	27	489.456	9.78683e-21	2.97226e-18	rs11591147|rs11887534|rs12740374|rs28601761|rs3184504|rs4299376|rs73015024|rs7412|rs7970695
emb29	total cholesterol in medium LDL	7	77	20	510.682	1.51573e-16	2.64416e-14	rs11887534|rs1260326|rs12740374|rs28601761|rs4299376|rs73015024|rs7412
emb111	total cholesterol in medium LDL	5	77	11	766.447	8.00795e-13	8.92261e-11	rs11887534|rs1260326|rs12740374|rs2891168|rs4299376
emb12	total cholesterol in medium LDL	3	77	5	1304.72	1.45011e-08	8.50487e-07	rs28601761|rs73015024|rs7412
emb20	total cholesterol in medium LDL	4	77	11	520.225	5.25392e-10	3.94053e-08	rs12740374|rs28601761|rs73015024|rs7412
emb98	total cholesterol in medium LDL	3	77	21	151.74	1.90329e-06	6.75689e-05	rs35902944|rs73015024|rs7412
emb81	total cholesterol in medium LDL	3	77	5	1304.72	1.45011e-08	8.50487e-07	rs11887534|rs1260326|rs4299376
emb92	free cholesterol in medium LDL measurement	28	88	79	604.558	2.87837e-62	1.30817e-58	rs11591147|rs1168044|rs12480916|rs1260326|rs12740374|rs17725246|rs1883711|rs2498323|rs261290|rs2618566|rs2740488|rs28601761|rs2891168|rs328|rs4240624|rs429358|rs4299376|rs563290|rs576125|rs58542926|rs601338|rs6453131|rs6863148|rs693668|rs73015024|rs7412|rs7970695|rs964184
emb4	free cholesterol in medium LDL measurement	4	88	44	79.6697	3.59986e-07	1.49426e-05	rs12509595|rs2706362|rs429358|rs7412
emb14	free cholesterol in medium LDL measurement	6	88	19	373.663	1.14396e-13	1.3959e-11	rs28601761|rs2891168|rs429358|rs576125|rs73015024|rs7412
emb79	free cholesterol in medium LDL measurement	4	88	27	137.998	4.73381e-08	2.42692e-06	rs2706362|rs429358|rs576125|rs7412
emb86	free cholesterol in medium LDL measurement	4	88	13	353.008	1.95582e-09	1.35328e-07	rs12740374|rs2706362|rs73015024|rs7412
emb40	free cholesterol in medium LDL measurement	3	88	17	167.8	1.46213e-06	5.3281e-05	rs2706362|rs35902944|rs62262510
emb37	free cholesterol in medium LDL measurement	7	88	38	186.426	6.37944e-14	8.01471e-12	rs12740374|rs429358|rs563290|rs62262510|rs73015024|rs7412|rs964184
emb7	free cholesterol in medium LDL measurement	8	88	20	557.841	7.84257e-19	1.84028e-16	rs12740374|rs3184504|rs429358|rs563290|rs58542926|rs73015024|rs7412|rs964184
emb39	free cholesterol in medium LDL measurement	3	88	14	215.448	7.84905e-07	3.02446e-05	rs429358|rs62262510|rs7412
emb115	free cholesterol in medium LDL measurement	3	88	4	2357.64	8.70768e-09	5.35814e-07	rs11887534|rs3184504|rs4299376
emb64	free cholesterol in medium LDL measurement	10	88	27	508.927	7.33465e-23	3.0548e-20	rs11591147|rs11887534|rs12740374|rs28601761|rs3184504|rs429358|rs4299376|rs73015024|rs7412|rs7970695
emb29	free cholesterol in medium LDL measurement	8	88	20	557.841	7.84257e-19	1.84028e-16	rs11887534|rs1260326|rs12740374|rs28601761|rs429358|rs4299376|rs73015024|rs7412
emb111	free cholesterol in medium LDL measurement	5	88	11	664.77	1.58651e-12	1.70396e-10	rs11887534|rs1260326|rs12740374|rs2891168|rs4299376
emb12	free cholesterol in medium LDL measurement	4	88	5	3189.71	1.37871e-11	1.30829e-09	rs28601761|rs429358|rs73015024|rs7412
emb20	free cholesterol in medium LDL measurement	5	88	11	664.77	1.58651e-12	1.70396e-10	rs12740374|rs28601761|rs429358|rs73015024|rs7412
emb32	free cholesterol in medium LDL measurement	3	88	5	1142.82	2.17485e-08	1.21376e-06	rs429358|rs73015024|rs7412
emb98	free cholesterol in medium LDL measurement	4	88	21	187.35	1.62408e-08	9.38704e-07	rs35902944|rs429358|rs73015024|rs7412
emb99	free cholesterol in medium LDL measurement	3	88	6	778.208	4.34557e-08	2.24745e-06	rs429358|rs73015024|rs7412
emb81	free cholesterol in medium LDL measurement	3	88	5	1142.82	2.17485e-08	1.21376e-06	rs11887534|rs1260326|rs4299376
emb92	phospholipids in medium LDL measurement	32	92	79	755.616	6.6485e-73	9.56852e-69	rs10455872|rs11591147|rs1168044|rs12480916|rs1260326|rs12740374|rs17725246|rs1883711|rs2070895|rs2498323|rs261290|rs2618566|rs2740488|rs28601761|rs2891168|rs328|rs4240624|rs429358|rs4299376|rs563290|rs576125|rs58542926|rs601338|rs6453131|rs6863148|rs693668|rs73015024|rs7412|rs7970695|rs934197|rs9577924|rs964184
emb4	phospholipids in medium LDL measurement	4	92	44	76.0331	4.30526e-07	1.7517e-05	rs12509595|rs13210511|rs429358|rs7412
emb14	phospholipids in medium LDL measurement	7	92	19	455.563	3.58394e-16	5.92875e-14	rs10455872|rs28601761|rs2891168|rs429358|rs576125|rs73015024|rs7412
emb79	phospholipids in medium LDL measurement	3	92	27	93.9176	7.12173e-06	0.000211332	rs429358|rs576125|rs7412
emb86	phospholipids in medium LDL measurement	3	92	13	226.565	7.06108e-07	2.74863e-05	rs12740374|rs73015024|rs7412
emb37	phospholipids in medium LDL measurement	8	92	38	212.881	4.31873e-16	7.10797e-14	rs10455872|rs12740374|rs429358|rs563290|rs73015024|rs7412|rs934197|rs964184
emb7	phospholipids in medium LDL measurement	10	92	20	807.446	2.58376e-24	1.30221e-21	rs12740374|rs13210511|rs3184504|rs429358|rs563290|rs58542926|rs73015024|rs7412|rs934197|rs964184
emb115	phospholipids in medium LDL measurement	3	92	4	2251.32	9.96447e-09	6.051e-07	rs11887534|rs3184504|rs4299376
emb64	phospholipids in medium LDL measurement	12	92	27	661.135	3.56761e-28	2.71827e-25	rs10455872|rs11591147|rs11887534|rs12740374|rs28601761|rs3184504|rs429358|rs4299376|rs73015024|rs7412|rs7970695|rs934197
emb29	phospholipids in medium LDL measurement	10	92	20	807.446	2.58376e-24	1.30221e-21	rs10455872|rs11887534|rs1260326|rs12740374|rs28601761|rs429358|rs4299376|rs73015024|rs7412|rs934197
emb111	phospholipids in medium LDL measurement	6	92	11	924.787	2.58396e-15	3.86708e-13	rs10455872|rs11887534|rs1260326|rs12740374|rs2891168|rs4299376
emb12	phospholipids in medium LDL measurement	4	92	5	3043.37	1.65194e-11	1.54382e-09	rs28601761|rs429358|rs73015024|rs7412
emb20	phospholipids in medium LDL measurement	6	92	11	924.787	2.58396e-15	3.86708e-13	rs10455872|rs12740374|rs28601761|rs429358|rs73015024|rs7412
emb32	phospholipids in medium LDL measurement	3	92	5	1098.02	2.48864e-08	1.37433e-06	rs429358|rs73015024|rs7412
emb98	phospholipids in medium LDL measurement	4	92	21	178.738	1.94445e-08	1.09959e-06	rs35902944|rs429358|rs73015024|rs7412
emb99	phospholipids in medium LDL measurement	3	92	6	744.522	4.97233e-08	2.53615e-06	rs429358|rs73015024|rs7412
emb81	phospholipids in medium LDL measurement	3	92	5	1098.02	2.48864e-08	1.37433e-06	rs11887534|rs1260326|rs4299376
emb92	concentration of medium LDL particles measurement	21	44	79	1069.14	3.27707e-51	6.28848e-48	rs10455872|rs11591147|rs1168044|rs1260326|rs12740374|rs17725246|rs1883711|rs2498323|rs28601761|rs2891168|rs328|rs576125|rs58542926|rs601338|rs6453131|rs6863148|rs73015024|rs7412|rs934197|rs9577924|rs964184
emb4	concentration of medium LDL particles measurement	3	44	44	119.432	3.41811e-06	0.000113103	rs12509595|rs13210511|rs7412
emb14	concentration of medium LDL particles measurement	6	44	19	801.397	1.50102e-15	2.31045e-13	rs10455872|rs28601761|rs2891168|rs576125|rs73015024|rs7412
emb86	concentration of medium LDL particles measurement	3	44	13	493.685	7.48688e-08	3.68319e-06	rs12740374|rs73015024|rs7412
emb37	concentration of medium LDL particles measurement	6	44	38	328.199	1.51326e-13	1.8225e-11	rs10455872|rs12740374|rs73015024|rs7412|rs934197|rs964184
emb7	concentration of medium LDL particles measurement	8	44	20	1237.41	2.17765e-21	7.2232e-19	rs12740374|rs13210511|rs3184504|rs58542926|rs73015024|rs7412|rs934197|rs964184
emb64	concentration of medium LDL particles measurement	9	44	27	931.365	4.33524e-23	1.84716e-20	rs10455872|rs11591147|rs11887534|rs12740374|rs28601761|rs3184504|rs73015024|rs7412|rs934197
emb29	concentration of medium LDL particles measurement	8	44	20	1237.41	2.17765e-21	7.2232e-19	rs10455872|rs11887534|rs1260326|rs12740374|rs28601761|rs73015024|rs7412|rs934197
emb111	concentration of medium LDL particles measurement	5	44	11	1445.35	4.41249e-14	5.66724e-12	rs10455872|rs11887534|rs1260326|rs12740374|rs2891168
emb12	concentration of medium LDL particles measurement	3	44	5	2267.32	2.62741e-09	1.78366e-07	rs28601761|rs73015024|rs7412
emb20	concentration of medium LDL particles measurement	5	44	11	1445.35	4.41249e-14	5.66724e-12	rs10455872|rs12740374|rs28601761|rs73015024|rs7412
emb92	cholesteryl esters in small HDL measurement	14	125	79	129.666	3.20495e-24	1.5875e-21	rs10846744|rs1168044|rs12480916|rs1260326|rs2070895|rs2498323|rs28601761|rs328|rs4240624|rs576125|rs58542926|rs7412|rs934197|rs964184
emb14	cholesteryl esters in small HDL measurement	3	125	19	102.727	5.9819e-06	0.000182054	rs28601761|rs576125|rs7412
emb79	cholesteryl esters in small HDL measurement	3	125	27	68.4411	1.78611e-05	0.000465168	rs2706362|rs576125|rs7412
emb37	cholesteryl esters in small HDL measurement	4	125	38	65.0382	8.06233e-07	3.09881e-05	rs1730859|rs7412|rs934197|rs964184
emb7	cholesteryl esters in small HDL measurement	5	125	20	184.931	3.13619e-10	2.43613e-08	rs3184504|rs58542926|rs7412|rs934197|rs964184
emb64	cholesteryl esters in small HDL measurement	4	125	27	95.9873	1.94751e-07	8.63858e-06	rs28601761|rs3184504|rs7412|rs934197
emb29	cholesteryl esters in small HDL measurement	4	125	20	138.167	5.43103e-08	2.75385e-06	rs1260326|rs28601761|rs7412|rs934197
emb98	cholesteryl esters in small HDL measurement	3	125	21	91.5308	8.18811e-06	0.00023838	rs12419692|rs35902944|rs7412
emb92	triglycerides to total lipids in small HDL percentage	20	216	79	115.123	1.29784e-32	1.24064e-29	rs10455872|rs1168044|rs1260326|rs1883711|rs2070895|rs2498323|rs261290|rs28601761|rs328|rs3798220|rs4240624|rs45611741|rs58542926|rs601338|rs6453131|rs6863148|rs7412|rs934197|rs9577924|rs964184
emb4	triglycerides to total lipids in small HDL percentage	5	216	44	40.6044	3.23412e-07	1.35827e-05	rs11655704|rs25645|rs405697|rs7412|rs7741021
emb14	triglycerides to total lipids in small HDL percentage	4	216	19	83.9672	3.89595e-07	1.60278e-05	rs10455872|rs28601761|rs3798220|rs7412
emb37	triglycerides to total lipids in small HDL percentage	7	216	38	72.2601	3.76458e-11	3.33186e-09	rs10455872|rs11130213|rs3798220|rs6567160|rs7412|rs934197|rs964184
emb7	triglycerides to total lipids in small HDL percentage	6	216	20	136.311	3.87193e-11	3.42103e-09	rs3184504|rs58542926|rs7412|rs7741021|rs934197|rs964184
emb1	triglycerides to total lipids in small HDL percentage	3	216	10	134.409	3.8815e-06	0.000126338	rs11130213|rs7412|rs7481311
emb110	triglycerides to total lipids in small HDL percentage	4	216	38	37.1218	7.07194e-06	0.000210071	rs11130213|rs4240624|rs6567160|rs7012637
emb18	triglycerides to total lipids in small HDL percentage	3	216	15	78.4091	1.45432e-05	0.000388964	rs10455872|rs11130213|rs3798220
emb64	triglycerides to total lipids in small HDL percentage	7	216	27	112.1	2.72963e-12	2.84444e-10	rs10455872|rs25645|rs28601761|rs3184504|rs3798220|rs7412|rs934197
emb29	triglycerides to total lipids in small HDL percentage	7	216	20	171.202	2.42875e-13	2.86252e-11	rs10455872|rs1260326|rs25645|rs28601761|rs3798220|rs7412|rs934197
emb111	triglycerides to total lipids in small HDL percentage	3	216	11	117.222	5.32436e-06	0.000165167	rs10455872|rs1260326|rs3798220
emb20	triglycerides to total lipids in small HDL percentage	4	216	11	179.372	3.38476e-08	1.81578e-06	rs10455872|rs28601761|rs3798220|rs7412
emb92	omega-6:omega-3 polyunsaturated fatty acid ratio	18	92	79	267.749	1.2785e-35	1.36861e-32	rs1168044|rs1260326|rs188247550|rs1883711|rs2070895|rs2498323|rs261290|rs28601761|rs328|rs4921913|rs563290|rs58542926|rs6863148|rs73015024|rs7412|rs7970695|rs9577924|rs964184
emb14	omega-6:omega-3 polyunsaturated fatty acid ratio	3	92	19	140.484	2.37814e-06	8.26181e-05	rs28601761|rs73015024|rs7412
emb86	omega-6:omega-3 polyunsaturated fatty acid ratio	3	92	13	226.565	7.06108e-07	2.74863e-05	rs154487|rs73015024|rs7412
emb37	omega-6:omega-3 polyunsaturated fatty acid ratio	4	92	38	89.2674	2.35577e-07	1.02499e-05	rs563290|rs73015024|rs7412|rs964184
emb7	omega-6:omega-3 polyunsaturated fatty acid ratio	5	92	20	256.044	6.61663e-11	5.6645e-09	rs563290|rs58542926|rs73015024|rs7412|rs964184
emb64	omega-6:omega-3 polyunsaturated fatty acid ratio	4	92	27	132.271	5.666e-08	2.85566e-06	rs28601761|rs73015024|rs7412|rs7970695
emb29	omega-6:omega-3 polyunsaturated fatty acid ratio	4	92	20	190	1.57573e-08	9.13001e-07	rs1260326|rs28601761|rs73015024|rs7412
emb12	omega-6:omega-3 polyunsaturated fatty acid ratio	3	92	5	1098.02	2.48864e-08	1.37433e-06	rs28601761|rs73015024|rs7412
emb20	omega-6:omega-3 polyunsaturated fatty acid ratio	3	92	11	282.87	4.08181e-07	1.67154e-05	rs28601761|rs73015024|rs7412
emb98	omega-6:omega-3 polyunsaturated fatty acid ratio	4	92	21	178.738	1.94445e-08	1.09959e-06	rs12419692|rs609280|rs73015024|rs7412
emb92	omega-3 polyunsaturated fatty acid measurement	28	148	79	307.895	4.72151e-55	1.12214e-51	rs10455872|rs11591147|rs1168044|rs1260326|rs12740374|rs188247550|rs1883711|rs2070895|rs2498323|rs261290|rs2740488|rs28601761|rs328|rs3798220|rs4240624|rs429358|rs45611741|rs4921913|rs5112|rs563290|rs58542926|rs6863148|rs73015024|rs7412|rs7970695|rs934197|rs9577924|rs964184
emb4	omega-3 polyunsaturated fatty acid measurement	3	148	44	33.7463	0.000130281	0.00267539	rs154487|rs429358|rs7412
emb14	omega-3 polyunsaturated fatty acid measurement	7	148	19	278.533	1.08362e-14	1.51248e-12	rs10455872|rs28601761|rs3798220|rs429358|rs5112|rs73015024|rs7412
emb79	omega-3 polyunsaturated fatty acid measurement	4	148	27	80.8252	3.83216e-07	1.57804e-05	rs154487|rs429358|rs5112|rs7412
emb86	omega-3 polyunsaturated fatty acid measurement	4	148	13	205.062	1.59923e-08	9.25167e-07	rs12740374|rs154487|rs73015024|rs7412
emb37	omega-3 polyunsaturated fatty acid measurement	10	148	38	173.331	8.9588e-19	2.09461e-16	rs10455872|rs12740374|rs3798220|rs429358|rs5112|rs563290|rs73015024|rs7412|rs934197|rs964184
emb7	omega-3 polyunsaturated fatty acid measurement	9	148	20	390.919	1.58622e-19	4.22323e-17	rs12740374|rs429358|rs5112|rs563290|rs58542926|rs73015024|rs7412|rs934197|rs964184
emb39	omega-3 polyunsaturated fatty acid measurement	3	148	14	125.764	3.75875e-06	0.000122852	rs429358|rs5112|rs7412
emb64	omega-3 polyunsaturated fatty acid measurement	12	148	27	390.777	1.41763e-25	8.60059e-23	rs10455872|rs11591147|rs11887534|rs12740374|rs28601761|rs3798220|rs429358|rs5112|rs73015024|rs7412|rs7970695|rs934197
emb29	omega-3 polyunsaturated fatty acid measurement	11	148	20	592.437	6.78364e-25	3.73109e-22	rs10455872|rs11887534|rs1260326|rs12740374|rs28601761|rs3798220|rs429358|rs5112|rs73015024|rs7412|rs934197
emb111	omega-3 polyunsaturated fatty acid measurement	5	148	11	386.777	2.22825e-11	2.04333e-09	rs10455872|rs11887534|rs1260326|rs12740374|rs3798220
emb12	omega-3 polyunsaturated fatty acid measurement	5	148	5		4.87475e-14	6.24856e-12	rs28601761|rs429358|rs5112|rs73015024|rs7412
emb17	omega-3 polyunsaturated fatty acid measurement	3	148	3		1.0512e-08	6.34336e-07	rs429358|rs5112|rs7412
emb20	omega-3 polyunsaturated fatty acid measurement	8	148	11	1253.75	7.58077e-20	2.08698e-17	rs10455872|rs12740374|rs28601761|rs3798220|rs429358|rs5112|rs73015024|rs7412
emb32	omega-3 polyunsaturated fatty acid measurement	4	148	5	1855.18	1.13382e-10	9.41719e-09	rs429358|rs5112|rs73015024|rs7412
emb33	omega-3 polyunsaturated fatty acid measurement	3	148	4	1419.43	4.198e-08	2.17852e-06	rs429358|rs5112|rs7412
emb50	omega-3 polyunsaturated fatty acid measurement	3	148	3		1.0512e-08	6.34336e-07	rs429358|rs5112|rs7412
emb98	omega-3 polyunsaturated fatty acid measurement	5	148	21	146.348	9.64157e-10	6.9574e-08	rs429358|rs5112|rs609280|rs73015024|rs7412
emb99	omega-3 polyunsaturated fatty acid measurement	4	148	6	940.064	3.39561e-10	2.6188e-08	rs429358|rs5112|rs73015024|rs7412
emb92	cholesteryl esters in small VLDL measurement	22	68	79	553.163	5.54186e-49	9.32242e-46	rs11591147|rs1168044|rs1260326|rs12740374|rs17725246|rs1883711|rs2498323|rs261290|rs28601761|rs2891168|rs328|rs576125|rs58542926|rs601338|rs6453131|rs6863148|rs73015024|rs7412|rs7970695|rs934197|rs9577924|rs964184
emb4	cholesteryl esters in small VLDL measurement	3	68	44	75.3478	1.27929e-05	0.000349919	rs12509595|rs7412|rs7741021
emb14	cholesteryl esters in small VLDL measurement	5	68	19	377.112	1.05744e-11	1.02025e-09	rs28601761|rs2891168|rs576125|rs73015024|rs7412
emb86	cholesteryl esters in small VLDL measurement	3	68	13	307.517	2.82548e-07	1.20408e-05	rs12740374|rs73015024|rs7412
emb37	cholesteryl esters in small VLDL measurement	5	68	38	161.468	4.49727e-10	3.40358e-08	rs12740374|rs73015024|rs7412|rs934197|rs964184
emb7	cholesteryl esters in small VLDL measurement	8	68	20	736.954	9.04791e-20	2.45693e-17	rs12740374|rs3184504|rs58542926|rs73015024|rs7412|rs7741021|rs934197|rs964184
emb64	cholesteryl esters in small VLDL measurement	9	68	27	557.649	2.99614e-21	9.80012e-19	rs11591147|rs11887534|rs12740374|rs28601761|rs3184504|rs73015024|rs7412|rs7970695|rs934197
emb29	cholesteryl esters in small VLDL measurement	7	68	20	581.228	6.11964e-17	1.12915e-14	rs11887534|rs1260326|rs12740374|rs28601761|rs73015024|rs7412|rs934197
emb111	cholesteryl esters in small VLDL measurement	4	68	11	587.739	3.16413e-10	2.45048e-08	rs11887534|rs1260326|rs12740374|rs2891168
emb12	cholesteryl esters in small VLDL measurement	3	68	5	1512.96	9.93691e-09	6.03851e-07	rs28601761|rs73015024|rs7412
emb20	cholesteryl esters in small VLDL measurement	4	68	11	587.739	3.16413e-10	2.45048e-08	rs12740374|rs28601761|rs73015024|rs7412
emb92	free cholesterol to total lipids in small VLDL percentage	27	167	79	246.788	4.90245e-51	9.20297e-48	rs10455872|rs11591147|rs1168044|rs1260326|rs12740374|rs2070895|rs2498323|rs261290|rs2618566|rs2740488|rs28601761|rs2891168|rs328|rs3798220|rs4240624|rs429358|rs4299376|rs45611741|rs4921913|rs576125|rs6453131|rs693668|rs7012891|rs73015024|rs7412|rs934197|rs964184
emb14	free cholesterol to total lipids in small VLDL percentage	9	167	19	377.371	2.66068e-19	6.88575e-17	rs10455872|rs28601761|rs2891168|rs3798220|rs429358|rs576125|rs7012891|rs73015024|rs7412
emb79	free cholesterol to total lipids in small VLDL percentage	3	167	27	50.9207	4.23731e-05	0.000989098	rs429358|rs576125|rs7412
emb86	free cholesterol to total lipids in small VLDL percentage	3	167	13	122.295	4.25075e-06	0.000136234	rs12740374|rs73015024|rs7412
emb37	free cholesterol to total lipids in small VLDL percentage	10	167	38	152.491	3.08546e-18	6.7056e-16	rs10455872|rs12232410|rs12740374|rs1421085|rs3798220|rs429358|rs73015024|rs7412|rs934197|rs964184
emb7	free cholesterol to total lipids in small VLDL percentage	7	167	20	226.246	3.92785e-14	5.07752e-12	rs12740374|rs3184504|rs429358|rs73015024|rs7412|rs934197|rs964184
emb110	free cholesterol to total lipids in small VLDL percentage	4	167	38	48.2214	2.55638e-06	8.82172e-05	rs1421085|rs3748136|rs4240624|rs9946888
emb18	free cholesterol to total lipids in small VLDL percentage	3	167	15	102.187	6.73781e-06	0.000201625	rs10455872|rs2891168|rs3798220
emb39	free cholesterol to total lipids in small VLDL percentage	3	167	14	111.106	5.40014e-06	0.000167257	rs1421085|rs429358|rs7412
emb64	free cholesterol to total lipids in small VLDL percentage	11	167	27	292.494	2.04263e-22	7.86262e-20	rs10455872|rs11591147|rs12740374|rs28601761|rs3184504|rs3798220|rs429358|rs4299376|rs73015024|rs7412|rs934197
emb29	free cholesterol to total lipids in small VLDL percentage	10	167	20	423.011	1.25299e-21	4.32217e-19	rs10455872|rs1260326|rs12740374|rs28601761|rs3798220|rs429358|rs4299376|rs73015024|rs7412|rs934197
emb111	free cholesterol to total lipids in small VLDL percentage	6	167	11	502.611	9.92189e-14	1.2228e-11	rs10455872|rs1260326|rs12740374|rs2891168|rs3798220|rs4299376
emb87	free cholesterol to total lipids in small VLDL percentage	3	167	4	1247.19	6.04403e-08	3.02676e-06	rs10455872|rs2891168|rs3798220
emb12	free cholesterol to total lipids in small VLDL percentage	4	167	5	1638.43	1.84628e-10	1.48215e-08	rs28601761|rs429358|rs73015024|rs7412
emb20	free cholesterol to total lipids in small VLDL percentage	8	167	11	1108.51	2.03554e-19	5.34264e-17	rs10455872|rs12740374|rs28601761|rs3798220|rs429358|rs7012891|rs73015024|rs7412
emb32	free cholesterol to total lipids in small VLDL percentage	3	167	5	607.952	1.50824e-07	6.88126e-06	rs429358|rs73015024|rs7412
emb98	free cholesterol to total lipids in small VLDL percentage	4	167	21	96.5985	2.14231e-07	9.39844e-06	rs12419692|rs429358|rs73015024|rs7412
emb99	free cholesterol to total lipids in small VLDL percentage	3	167	6	404.434	3.01095e-07	1.27348e-05	rs429358|rs73015024|rs7412
emb92	free cholesterol in small VLDL measurement	26	88	79	523.424	9.3643e-57	2.5009e-53	rs11591147|rs1168044|rs1260326|rs12740374|rs17725246|rs1883711|rs2070895|rs2498323|rs261290|rs2740488|rs28601761|rs2891168|rs328|rs429358|rs4299376|rs576125|rs58542926|rs601338|rs6453131|rs6863148|rs693668|rs73015024|rs7412|rs934197|rs9577924|rs964184
emb4	free cholesterol in small VLDL measurement	4	88	44	79.6697	3.59986e-07	1.49426e-05	rs12509595|rs13210511|rs429358|rs7412
emb14	free cholesterol in small VLDL measurement	6	88	19	373.663	1.14396e-13	1.3959e-11	rs28601761|rs2891168|rs429358|rs576125|rs73015024|rs7412
emb79	free cholesterol in small VLDL measurement	3	88	27	98.3204	6.22988e-06	0.00018843	rs429358|rs576125|rs7412
emb86	free cholesterol in small VLDL measurement	3	88	13	237.382	6.17297e-07	2.43031e-05	rs12740374|rs73015024|rs7412
emb37	free cholesterol in small VLDL measurement	6	88	38	153.644	1.14103e-11	1.09478e-09	rs12740374|rs429358|rs73015024|rs7412|rs934197|rs964184
emb7	free cholesterol in small VLDL measurement	9	88	20	683.749	1.24809e-21	4.32217e-19	rs12740374|rs13210511|rs3184504|rs429358|rs58542926|rs73015024|rs7412|rs934197|rs964184
emb115	free cholesterol in small VLDL measurement	3	88	4	2357.64	8.70768e-09	5.35814e-07	rs11887534|rs3184504|rs4299376
emb64	free cholesterol in small VLDL measurement	10	88	27	508.927	7.33465e-23	3.0548e-20	rs11591147|rs11887534|rs12740374|rs28601761|rs3184504|rs429358|rs4299376|rs73015024|rs7412|rs934197
emb29	free cholesterol in small VLDL measurement	9	88	20	683.749	1.24809e-21	4.32217e-19	rs11887534|rs1260326|rs12740374|rs28601761|rs429358|rs4299376|rs73015024|rs7412|rs934197
emb111	free cholesterol in small VLDL measurement	5	88	11	664.77	1.58651e-12	1.70396e-10	rs11887534|rs1260326|rs12740374|rs2891168|rs4299376
emb12	free cholesterol in small VLDL measurement	4	88	5	3189.71	1.37871e-11	1.30829e-09	rs28601761|rs429358|rs73015024|rs7412
emb20	free cholesterol in small VLDL measurement	5	88	11	664.77	1.58651e-12	1.70396e-10	rs12740374|rs28601761|rs429358|rs73015024|rs7412
emb32	free cholesterol in small VLDL measurement	3	88	5	1142.82	2.17485e-08	1.21376e-06	rs429358|rs73015024|rs7412
emb98	free cholesterol in small VLDL measurement	4	88	21	187.35	1.62408e-08	9.38704e-07	rs12419692|rs429358|rs73015024|rs7412
emb99	free cholesterol in small VLDL measurement	5	88	6	3659.16	2.07106e-14	2.78712e-12	rs429358|rs62119267|rs73015024|rs7412|rs8113311
emb81	free cholesterol in small VLDL measurement	3	88	5	1142.82	2.17485e-08	1.21376e-06	rs11887534|rs1260326|rs4299376
emb92	triglycerides to total lipids in small VLDL percentage	27	147	79	290.4	1.15041e-52	2.42294e-49	rs10455872|rs11591147|rs1168044|rs1260326|rs12740374|rs17725246|rs2070895|rs2498323|rs2618566|rs2740488|rs28601761|rs2891168|rs328|rs3798220|rs429358|rs4299376|rs45611741|rs4921913|rs563290|rs576125|rs6453131|rs693668|rs73015024|rs7412|rs7970695|rs934197|rs964184
emb4	triglycerides to total lipids in small VLDL percentage	3	147	44	33.9854	0.000127698	0.00262777	rs11655704|rs429358|rs7412
emb14	triglycerides to total lipids in small VLDL percentage	9	147	19	434.169	8.2101e-20	2.24591e-17	rs10455872|rs28601761|rs2891168|rs3798220|rs429358|rs576125|rs73015024|rs7412|rs7903146
emb79	triglycerides to total lipids in small VLDL percentage	3	147	27	58.0745	2.89833e-05	0.000708865	rs429358|rs576125|rs7412
emb86	triglycerides to total lipids in small VLDL percentage	4	147	13	208.955	1.55617e-08	9.06128e-07	rs11655704|rs12740374|rs73015024|rs7412
emb37	triglycerides to total lipids in small VLDL percentage	12	147	38	227.861	1.98823e-23	8.88038e-21	rs10455872|rs12232410|rs12740374|rs1421085|rs3798220|rs429358|rs563290|rs73015024|rs7374375|rs7412|rs934197|rs964184
emb7	triglycerides to total lipids in small VLDL percentage	8	147	20	322.979	5.38488e-17	1.00143e-14	rs12740374|rs3184504|rs429358|rs563290|rs73015024|rs7412|rs934197|rs964184
emb110	triglycerides to total lipids in small VLDL percentage	4	147	38	55.0429	1.53955e-06	5.58506e-05	rs1421085|rs3748136|rs7374375|rs9946888
emb18	triglycerides to total lipids in small VLDL percentage	4	147	15	169.881	2.96076e-08	1.60966e-06	rs10455872|rs2891168|rs3798220|rs7374375
emb39	triglycerides to total lipids in small VLDL percentage	4	147	14	186.754	2.17493e-08	1.21376e-06	rs1421085|rs429358|rs7374375|rs7412
emb115	triglycerides to total lipids in small VLDL percentage	3	147	4	1429.85	4.11295e-08	2.14211e-06	rs11887534|rs3184504|rs4299376
emb64	triglycerides to total lipids in small VLDL percentage	13	147	27	462.64	3.0308e-28	2.33104e-25	rs10455872|rs11591147|rs11887534|rs12740374|rs28601761|rs3184504|rs3798220|rs429358|rs4299376|rs73015024|rs7412|rs7970695|rs934197
emb29	triglycerides to total lipids in small VLDL percentage	11	147	20	596.871	6.28023e-25	3.46155e-22	rs10455872|rs11887534|rs1260326|rs12740374|rs28601761|rs3798220|rs429358|rs4299376|rs73015024|rs7412|rs934197
emb111	triglycerides to total lipids in small VLDL percentage	7	147	11	845.223	6.86176e-17	1.25713e-14	rs10455872|rs11887534|rs1260326|rs12740374|rs2891168|rs3798220|rs4299376
emb87	triglycerides to total lipids in small VLDL percentage	3	147	4	1429.85	4.11295e-08	2.14211e-06	rs10455872|rs2891168|rs3798220
emb12	triglycerides to total lipids in small VLDL percentage	4	147	5	1868.19	1.10319e-10	9.16866e-09	rs28601761|rs429358|rs73015024|rs7412
emb20	triglycerides to total lipids in small VLDL percentage	7	147	11	845.223	6.86176e-17	1.25713e-14	rs10455872|rs12740374|rs28601761|rs3798220|rs429358|rs73015024|rs7412
emb32	triglycerides to total lipids in small VLDL percentage	3	147	5	704.085	1.02658e-07	4.8761e-06	rs429358|rs73015024|rs7412
emb33	triglycerides to total lipids in small VLDL percentage	3	147	4	1429.85	4.11295e-08	2.14211e-06	rs429358|rs7412|rs7903146
emb98	triglycerides to total lipids in small VLDL percentage	3	147	21	77.3252	1.33065e-05	0.000361211	rs429358|rs73015024|rs7412
emb99	triglycerides to total lipids in small VLDL percentage	3	147	6	462.561	2.04986e-07	9.03264e-06	rs429358|rs73015024|rs7412
emb81	triglycerides to total lipids in small VLDL percentage	3	147	5	704.085	1.02658e-07	4.8761e-06	rs11887534|rs1260326|rs4299376
emb114	triglycerides to total lipids in small VLDL percentage	3	147	5	704.085	1.02658e-07	4.8761e-06	rs11887534|rs34848242|rs4299376
emb92	cholesterol to total lipids in small VLDL percentage	27	141	79	306.626	3.33989e-53	7.21015e-50	rs10455872|rs11591147|rs1168044|rs1260326|rs12740374|rs17725246|rs2498323|rs2618566|rs2740488|rs28601761|rs2891168|rs328|rs3798220|rs429358|rs4299376|rs45611741|rs4921913|rs563290|rs576125|rs58542926|rs6453131|rs693668|rs73015024|rs7412|rs7970695|rs934197|rs964184
emb4	cholesterol to total lipids in small VLDL percentage	3	141	44	35.4313	0.000112902	0.00236194	rs11655704|rs429358|rs7412
emb14	cholesterol to total lipids in small VLDL percentage	9	141	19	454.586	5.58601e-20	1.55936e-17	rs10455872|rs28601761|rs2891168|rs3798220|rs429358|rs576125|rs73015024|rs7412|rs7903146
emb79	cholesterol to total lipids in small VLDL percentage	3	141	27	60.5958	2.55959e-05	0.000634645	rs429358|rs576125|rs7412
emb86	cholesterol to total lipids in small VLDL percentage	4	141	13	216.715	1.31577e-08	7.79101e-07	rs11655704|rs12740374|rs73015024|rs7412
emb37	cholesterol to total lipids in small VLDL percentage	11	141	38	209.526	2.71159e-21	8.88059e-19	rs10455872|rs12232410|rs12740374|rs1421085|rs3798220|rs429358|rs563290|rs73015024|rs7412|rs934197|rs964184
emb7	cholesterol to total lipids in small VLDL percentage	9	141	20	412.495	1.01384e-19	2.7387e-17	rs12740374|rs3184504|rs429358|rs563290|rs58542926|rs73015024|rs7412|rs934197|rs964184
emb110	cholesterol to total lipids in small VLDL percentage	3	141	38	41.5071	7.25816e-05	0.00159548	rs1421085|rs3748136|rs9946888
emb18	cholesterol to total lipids in small VLDL percentage	3	141	15	121.152	4.0559e-06	0.000131338	rs10455872|rs2891168|rs3798220
emb39	cholesterol to total lipids in small VLDL percentage	3	141	14	132.136	3.24973e-06	0.000108418	rs1421085|rs429358|rs7412
emb115	cholesterol to total lipids in small VLDL percentage	3	141	4	1495.87	3.62666e-08	1.9201e-06	rs11887534|rs3184504|rs4299376
emb64	cholesterol to total lipids in small VLDL percentage	13	141	27	478.294	1.72335e-28	1.34471e-25	rs10455872|rs11591147|rs11887534|rs12740374|rs28601761|rs3184504|rs3798220|rs429358|rs4299376|rs73015024|rs7412|rs7970695|rs934197
emb29	cholesterol to total lipids in small VLDL percentage	11	141	20	624.932	3.90792e-25	2.2056e-22	rs10455872|rs11887534|rs1260326|rs12740374|rs28601761|rs3798220|rs429358|rs4299376|rs73015024|rs7412|rs934197
emb111	cholesterol to total lipids in small VLDL percentage	7	141	11	887.619	5.09521e-17	9.50283e-15	rs10455872|rs11887534|rs1260326|rs12740374|rs2891168|rs3798220|rs4299376
emb87	cholesterol to total lipids in small VLDL percentage	3	141	4	1495.87	3.62666e-08	1.9201e-06	rs10455872|rs2891168|rs3798220
emb12	cholesterol to total lipids in small VLDL percentage	4	141	5	1950.25	9.32224e-11	7.80537e-09	rs28601761|rs429358|rs73015024|rs7412
emb20	cholesterol to total lipids in small VLDL percentage	7	141	11	887.619	5.09521e-17	9.50283e-15	rs10455872|rs12740374|rs28601761|rs3798220|rs429358|rs73015024|rs7412
emb32	cholesterol to total lipids in small VLDL percentage	3	141	5	738.654	9.05266e-08	4.35564e-06	rs429358|rs73015024|rs7412
emb33	cholesterol to total lipids in small VLDL percentage	3	141	4	1495.87	3.62666e-08	1.9201e-06	rs429358|rs7412|rs7903146
emb98	cholesterol to total lipids in small VLDL percentage	3	141	21	80.763	1.17466e-05	0.000325317	rs429358|rs73015024|rs7412
emb99	cholesterol to total lipids in small VLDL percentage	3	141	6	486.219	1.80774e-07	8.09822e-06	rs429358|rs73015024|rs7412
emb81	cholesterol to total lipids in small VLDL percentage	3	141	5	738.654	9.05266e-08	4.35564e-06	rs11887534|rs1260326|rs4299376
emb92	cholesterol in small VLDL measurement	26	79	79	612.612	3.3478e-58	1.02031e-54	rs11591147|rs1168044|rs1260326|rs12740374|rs17725246|rs1883711|rs2070895|rs2498323|rs261290|rs28601761|rs2891168|rs328|rs3798220|rs429358|rs4299376|rs576125|rs58542926|rs601338|rs6453131|rs6863148|rs73015024|rs7412|rs7970695|rs934197|rs9577924|rs964184
emb4	cholesterol in small VLDL measurement	4	79	44	89.18	2.32946e-07	1.01439e-05	rs12509595|rs429358|rs7412|rs7741021
emb14	cholesterol in small VLDL measurement	7	79	19	537.231	1.1883e-16	2.08985e-14	rs28601761|rs2891168|rs3798220|rs429358|rs576125|rs73015024|rs7412
emb79	cholesterol in small VLDL measurement	3	79	27	110.091	4.50028e-06	0.000143064	rs429358|rs576125|rs7412
emb86	cholesterol in small VLDL measurement	3	79	13	264.251	4.4529e-07	1.8044e-05	rs12740374|rs73015024|rs7412
emb37	cholesterol in small VLDL measurement	7	79	38	210.799	2.92358e-14	3.84843e-12	rs12740374|rs3798220|rs429358|rs73015024|rs7412|rs934197|rs964184
emb7	cholesterol in small VLDL measurement	9	79	20	774.568	4.50184e-22	1.66842e-19	rs12740374|rs3184504|rs429358|rs58542926|rs73015024|rs7412|rs7741021|rs934197|rs964184
emb115	cholesterol in small VLDL measurement	3	79	4	2638.2	6.27564e-09	3.99053e-07	rs11887534|rs3184504|rs4299376
emb64	cholesterol in small VLDL measurement	12	79	27	792.214	5.04888e-29	4.10014e-26	rs11591147|rs11887534|rs12740374|rs28601761|rs3184504|rs3798220|rs429358|rs4299376|rs73015024|rs7412|rs7970695|rs934197
emb29	cholesterol in small VLDL measurement	10	79	20	941.501	5.17142e-25	2.86871e-22	rs11887534|rs1260326|rs12740374|rs28601761|rs3798220|rs429358|rs4299376|rs73015024|rs7412|rs934197
emb111	cholesterol in small VLDL measurement	6	79	11	1071.51	1.0081e-15	1.58179e-13	rs11887534|rs1260326|rs12740374|rs2891168|rs3798220|rs4299376
emb12	cholesterol in small VLDL measurement	4	79	5	3577.28	8.88437e-12	8.65896e-10	rs28601761|rs429358|rs73015024|rs7412
emb20	cholesterol in small VLDL measurement	6	79	11	1071.51	1.0081e-15	1.58179e-13	rs12740374|rs28601761|rs3798220|rs429358|rs73015024|rs7412
emb32	cholesterol in small VLDL measurement	3	79	5	1285	1.56758e-08	9.09701e-07	rs429358|rs73015024|rs7412
emb98	cholesterol in small VLDL measurement	3	79	21	146.655	2.05673e-06	7.25583e-05	rs429358|rs73015024|rs7412
emb99	cholesterol in small VLDL measurement	5	79	6	4056.2	1.1916e-14	1.65784e-12	rs429358|rs62119267|rs73015024|rs7412|rs8113311
emb81	cholesterol in small VLDL measurement	3	79	5	1285	1.56758e-08	9.09701e-07	rs11887534|rs1260326|rs4299376
emb92	concentration of small VLDL particles	24	109	79	342.128	7.86247e-49	1.30565e-45	rs11591147|rs1168044|rs1260326|rs12740374|rs1883711|rs2070895|rs2498323|rs261290|rs2740488|rs28601761|rs2891168|rs328|rs4921913|rs5112|rs576125|rs58542926|rs601338|rs6453131|rs6863148|rs73015024|rs7412|rs934197|rs9577924|rs964184
emb4	concentration of small VLDL particles	3	109	44	46.1482	5.2593e-05	0.00119829	rs12509595|rs7412|rs7741021
emb14	concentration of small VLDL particles	6	109	19	301.549	4.2597e-13	4.89792e-11	rs28601761|rs2891168|rs5112|rs576125|rs73015024|rs7412
emb79	concentration of small VLDL particles	3	109	27	78.9007	1.18514e-05	0.000327832	rs5112|rs576125|rs7412
emb86	concentration of small VLDL particles	3	109	13	189.314	1.17817e-06	4.38901e-05	rs12740374|rs73015024|rs7412
emb37	concentration of small VLDL particles	6	109	38	121.747	4.2272e-11	3.70461e-09	rs12740374|rs5112|rs73015024|rs7412|rs934197|rs964184
emb7	concentration of small VLDL particles	8	109	20	446.156	4.61989e-18	9.80992e-16	rs12740374|rs5112|rs58542926|rs73015024|rs7412|rs7741021|rs934197|rs964184
emb64	concentration of small VLDL particles	8	109	27	279.412	8.06607e-17	1.45513e-14	rs11591147|rs11887534|rs12740374|rs28601761|rs5112|rs73015024|rs7412|rs934197
emb29	concentration of small VLDL particles	8	109	20	446.156	4.61989e-18	9.80992e-16	rs11887534|rs1260326|rs12740374|rs28601761|rs5112|rs73015024|rs7412|rs934197
emb111	concentration of small VLDL particles	4	109	11	362.282	2.1541e-09	1.4798e-07	rs11887534|rs1260326|rs12740374|rs2891168
emb12	concentration of small VLDL particles	4	109	5	2547.41	3.2884e-11	2.92944e-09	rs28601761|rs5112|rs73015024|rs7412
emb20	concentration of small VLDL particles	5	109	11	532.35	4.72383e-12	4.78583e-10	rs12740374|rs28601761|rs5112|rs73015024|rs7412
emb32	concentration of small VLDL particles	3	109	5	935.451	4.15871e-08	2.1616e-06	rs5112|rs73015024|rs7412
emb98	concentration of small VLDL particles	4	109	21	149.613	3.85814e-08	2.02569e-06	rs12419692|rs5112|rs73015024|rs7412
emb99	concentration of small VLDL particles	3	109	6	623.067	8.30758e-08	4.04383e-06	rs5112|rs73015024|rs7412
emb92	saturated fatty acids measurement	29	101	79	536.535	5.17057e-63	2.5273e-59	rs10455872|rs11591147|rs1168044|rs1260326|rs12740374|rs1883711|rs2070895|rs2498323|rs261290|rs2740488|rs28601761|rs2891168|rs328|rs3798220|rs4240624|rs429358|rs45611741|rs4921913|rs5112|rs58542926|rs601338|rs6453131|rs6863148|rs73015024|rs7412|rs7970695|rs934197|rs9577924|rs964184
emb4	saturated fatty acids measurement	4	101	44	68.9555	6.26408e-07	2.45983e-05	rs12509595|rs13210511|rs429358|rs7412
emb14	saturated fatty acids measurement	8	101	19	517.34	1.47825e-18	3.33871e-16	rs10455872|rs28601761|rs2891168|rs3798220|rs429358|rs5112|rs73015024|rs7412
emb79	saturated fatty acids measurement	3	101	27	85.4172	9.42806e-06	0.00026955	rs429358|rs5112|rs7412
emb86	saturated fatty acids measurement	3	101	13	204.798	9.36093e-07	3.55364e-05	rs12740374|rs73015024|rs7412
emb37	saturated fatty acids measurement	9	101	38	226.428	4.32181e-18	9.23366e-16	rs10455872|rs12740374|rs3798220|rs429358|rs5112|rs73015024|rs7412|rs934197|rs964184
emb7	saturated fatty acids measurement	10	101	20	734.396	6.87592e-24	3.26236e-21	rs12740374|rs13210511|rs3184504|rs429358|rs5112|rs58542926|rs73015024|rs7412|rs934197|rs964184
emb18	saturated fatty acids measurement	3	101	15	170.124	1.48598e-06	5.41043e-05	rs10455872|rs2891168|rs3798220
emb39	saturated fatty acids measurement	3	101	14	185.841	1.19009e-06	4.43022e-05	rs429358|rs5112|rs7412
emb64	saturated fatty acids measurement	13	101	27	702.406	1.79307e-30	1.55353e-27	rs10455872|rs11591147|rs11887534|rs12740374|rs28601761|rs3184504|rs3798220|rs429358|rs5112|rs73015024|rs7412|rs7970695|rs934197
emb29	saturated fatty acids measurement	11	101	20	881.511	8.48864e-27	5.75663e-24	rs10455872|rs11887534|rs1260326|rs12740374|rs28601761|rs3798220|rs429358|rs5112|rs73015024|rs7412|rs934197
emb111	saturated fatty acids measurement	6	101	11	820.675	4.58985e-15	6.73289e-13	rs10455872|rs11887534|rs1260326|rs12740374|rs2891168|rs3798220
emb87	saturated fatty acids measurement	3	101	4	1919.36	1.32219e-08	7.82551e-07	rs10455872|rs2891168|rs3798220
emb12	saturated fatty acids measurement	5	101	5		6.98626e-15	1.00046e-12	rs28601761|rs429358|rs5112|rs73015024|rs7412
emb17	saturated fatty acids measurement	3	101	3		3.30911e-09	2.20769e-07	rs429358|rs5112|rs7412
emb20	saturated fatty acids measurement	8	101	11	1935.1	3.25909e-21	1.05801e-18	rs10455872|rs12740374|rs28601761|rs3798220|rs429358|rs5112|rs73015024|rs7412
emb32	saturated fatty acids measurement	4	101	5	2758.87	2.41362e-11	2.20618e-09	rs429358|rs5112|rs73015024|rs7412
emb33	saturated fatty acids measurement	3	101	4	1919.36	1.32219e-08	7.82551e-07	rs429358|rs5112|rs7412
emb50	saturated fatty acids measurement	3	101	3		3.30911e-09	2.20769e-07	rs429358|rs5112|rs7412
emb98	saturated fatty acids measurement	4	101	21	162.12	2.83613e-08	1.54547e-06	rs429358|rs5112|rs73015024|rs7412
emb99	saturated fatty acids measurement	4	101	6	1321.25	7.2325e-11	6.1612e-09	rs429358|rs5112|rs73015024|rs7412
emb92	triglycerides in medium HDL measurement	25	152	79	242.101	2.12208e-47	3.25289e-44	rs10455872|rs1168044|rs1260326|rs12740374|rs1883711|rs2070895|rs2498323|rs261290|rs2618566|rs2740488|rs28601761|rs328|rs3798220|rs45611741|rs4921913|rs5112|rs576125|rs58542926|rs601338|rs6863148|rs7412|rs7970695|rs934197|rs9577924|rs964184
emb4	triglycerides in medium HDL measurement	3	152	44	32.8673	0.00014095	0.00287151	rs11655704|rs2706362|rs7412
emb14	triglycerides in medium HDL measurement	6	152	19	212.477	3.23734e-12	3.34258e-10	rs10455872|rs28601761|rs3798220|rs5112|rs576125|rs7412
emb79	triglycerides in medium HDL measurement	4	152	27	78.4539	4.26349e-07	1.73579e-05	rs2706362|rs5112|rs576125|rs7412
emb86	triglycerides in medium HDL measurement	4	152	13	200.041	1.78042e-08	1.01794e-06	rs11655704|rs12740374|rs2706362|rs7412
emb37	triglycerides in medium HDL measurement	8	152	38	123.787	2.65464e-14	3.52486e-12	rs10455872|rs12232410|rs12740374|rs3798220|rs5112|rs7412|rs934197|rs964184
emb7	triglycerides in medium HDL measurement	7	152	20	247.279	2.01192e-14	2.71458e-12	rs12740374|rs3184504|rs5112|rs58542926|rs7412|rs934197|rs964184
emb64	triglycerides in medium HDL measurement	9	152	27	233.117	5.5856e-18	1.1745e-15	rs10455872|rs12740374|rs28601761|rs3184504|rs3798220|rs5112|rs7412|rs7970695|rs934197
emb29	triglycerides in medium HDL measurement	8	152	20	311.224	7.07712e-17	1.29111e-14	rs10455872|rs1260326|rs12740374|rs28601761|rs3798220|rs5112|rs7412|rs934197
emb111	triglycerides in medium HDL measurement	4	152	11	256.921	8.24638e-09	5.09729e-07	rs10455872|rs1260326|rs12740374|rs3798220
emb12	triglycerides in medium HDL measurement	3	152	5	677.839	1.13558e-07	5.33321e-06	rs28601761|rs5112|rs7412
emb20	triglycerides in medium HDL measurement	6	152	11	546.469	5.59543e-14	7.10902e-12	rs10455872|rs12740374|rs28601761|rs3798220|rs5112|rs7412
emb98	triglycerides in medium HDL measurement	3	152	21	75.0253	1.47062e-05	0.000392788	rs12419692|rs5112|rs7412
emb92	triglycerides in HDL measurement	24	151	79	228.728	4.24986e-45	5.76415e-42	rs10455872|rs1168044|rs1260326|rs12740374|rs1883711|rs2070895|rs2498323|rs261290|rs2618566|rs2740488|rs28601761|rs328|rs3798220|rs45611741|rs4921913|rs5112|rs58542926|rs601338|rs6863148|rs7412|rs7970695|rs934197|rs9577924|rs964184
emb4	triglycerides in HDL measurement	3	151	44	33.0356	0.000138232	0.00282122	rs11655704|rs2706362|rs7412
emb14	triglycerides in HDL measurement	5	151	19	163.216	6.11783e-10	4.54375e-08	rs10455872|rs28601761|rs3798220|rs5112|rs7412
emb79	triglycerides in HDL measurement	3	151	27	56.5076	3.13978e-05	0.000759882	rs2706362|rs5112|rs7412
emb86	triglycerides in HDL measurement	4	151	13	201.29	1.73375e-08	9.9477e-07	rs11655704|rs12740374|rs2706362|rs7412
emb37	triglycerides in HDL measurement	8	151	38	124.652	2.51592e-14	3.34925e-12	rs10455872|rs12232410|rs12740374|rs3798220|rs5112|rs7412|rs934197|rs964184
emb7	triglycerides in HDL measurement	7	151	20	248.902	1.91959e-14	2.59949e-12	rs12740374|rs3184504|rs5112|rs58542926|rs7412|rs934197|rs964184
emb64	triglycerides in HDL measurement	9	151	27	234.699	5.25615e-18	1.10882e-15	rs10455872|rs12740374|rs28601761|rs3184504|rs3798220|rs5112|rs7412|rs7970695|rs934197
emb29	triglycerides in HDL measurement	8	151	20	313.5	6.70571e-17	1.23115e-14	rs10455872|rs1260326|rs12740374|rs28601761|rs3798220|rs5112|rs7412|rs934197
emb111	triglycerides in HDL measurement	4	151	11	258.557	8.03004e-09	4.97663e-07	rs10455872|rs1260326|rs12740374|rs3798220
emb12	triglycerides in HDL measurement	3	151	5	682.918	1.1132e-07	5.24518e-06	rs28601761|rs5112|rs7412
emb20	triglycerides in HDL measurement	6	151	11	550.102	5.3749e-14	6.86588e-12	rs10455872|rs12740374|rs28601761|rs3798220|rs5112|rs7412
emb98	triglycerides in HDL measurement	3	151	21	75.3023	1.44188e-05	0.000385916	rs12419692|rs5112|rs7412
emb92	cholesteryl esters in LDL measurement	25	56	79	1017.9	4.54113e-60	1.61152e-56	rs10455872|rs11591147|rs1168044|rs12480916|rs1260326|rs12740374|rs2070895|rs2498323|rs2618566|rs2740488|rs28601761|rs2891168|rs328|rs4240624|rs429358|rs563290|rs576125|rs58542926|rs601338|rs6453131|rs6863148|rs73015024|rs7412|rs9577924|rs964184
emb4	cholesteryl esters in LDL measurement	4	56	44	129.096	5.75721e-08	2.89713e-06	rs12509595|rs13210511|rs429358|rs7412
emb14	cholesteryl esters in LDL measurement	7	56	19	809.99	9.54139e-18	1.94933e-15	rs10455872|rs28601761|rs2891168|rs429358|rs576125|rs73015024|rs7412
emb79	cholesteryl esters in LDL measurement	3	56	27	158.156	1.58727e-06	5.7413e-05	rs429358|rs576125|rs7412
emb86	cholesteryl esters in LDL measurement	3	56	13	374.1	1.56492e-07	7.11731e-06	rs12740374|rs73015024|rs7412
emb37	cholesteryl esters in LDL measurement	8	56	38	366.895	6.68581e-18	1.39248e-15	rs10455872|rs12740374|rs429358|rs563290|rs62262510|rs73015024|rs7412|rs964184
emb7	cholesteryl esters in LDL measurement	9	56	20	1141.58	1.66277e-23	7.47833e-21	rs12740374|rs13210511|rs3184504|rs429358|rs563290|rs58542926|rs73015024|rs7412|rs964184
emb18	cholesteryl esters in LDL measurement	4	56	15	468.106	5.894e-10	4.38505e-08	rs10455872|rs2891168|rs62262510|rs6919346
emb39	cholesteryl esters in LDL measurement	3	56	14	343.099	1.99054e-07	8.8132e-06	rs429358|rs62262510|rs7412
emb64	cholesteryl esters in LDL measurement	9	56	27	710.963	4.61943e-22	1.70956e-19	rs10455872|rs11591147|rs11887534|rs12740374|rs28601761|rs3184504|rs429358|rs73015024|rs7412
emb29	cholesteryl esters in LDL measurement	8	56	20	903.083	1.74202e-20	5.16932e-18	rs10455872|rs11887534|rs1260326|rs12740374|rs28601761|rs429358|rs73015024|rs7412
emb111	cholesteryl esters in LDL measurement	5	56	11	1079.72	1.55062e-13	1.86662e-11	rs10455872|rs11887534|rs1260326|rs12740374|rs2891168
emb12	cholesteryl esters in LDL measurement	4	56	5	5202.5	2.1724e-12	2.29236e-10	rs28601761|rs429358|rs73015024|rs7412
emb20	cholesteryl esters in LDL measurement	6	56	11	1597.49	1.17928e-16	2.07964e-14	rs10455872|rs12740374|rs28601761|rs429358|rs73015024|rs7412
emb32	cholesteryl esters in LDL measurement	3	56	5	1926.81	5.49774e-09	3.53318e-07	rs429358|rs73015024|rs7412
emb98	cholesteryl esters in LDL measurement	4	56	21	301.961	2.57469e-09	1.75339e-07	rs35902944|rs429358|rs73015024|rs7412
emb99	cholesteryl esters in LDL measurement	3	56	6	1242.22	1.0989e-08	6.60961e-07	rs429358|rs73015024|rs7412
emb92	cholesteryl esters in medium LDL measurement	27	80	79	649.501	7.84298e-61	3.07844e-57	rs11591147|rs1168044|rs1260326|rs12740374|rs17725246|rs1883711|rs2498323|rs261290|rs2618566|rs2740488|rs28601761|rs2891168|rs328|rs4240624|rs4299376|rs563290|rs576125|rs58542926|rs601338|rs6453131|rs6863148|rs73015024|rs7412|rs7970695|rs934197|rs9577924|rs964184
emb4	cholesteryl esters in medium LDL measurement	3	80	44	63.6114	2.08578e-05	0.000532191	rs12509595|rs13210511|rs7412
emb14	cholesteryl esters in medium LDL measurement	5	80	19	317.099	2.43358e-11	2.2214e-09	rs28601761|rs2891168|rs576125|rs73015024|rs7412
emb86	cholesteryl esters in medium LDL measurement	3	80	13	260.532	4.62588e-07	1.87069e-05	rs12740374|rs73015024|rs7412
emb37	cholesteryl esters in medium LDL measurement	6	80	38	169.666	6.34774e-12	6.30046e-10	rs12740374|rs563290|rs73015024|rs7412|rs934197|rs964184
emb7	cholesteryl esters in medium LDL measurement	9	80	20	763.268	5.07174e-22	1.86894e-19	rs12740374|rs13210511|rs3184504|rs563290|rs58542926|rs73015024|rs7412|rs934197|rs964184
emb115	cholesteryl esters in medium LDL measurement	3	80	4	2603.75	6.52007e-09	4.11866e-07	rs11887534|rs3184504|rs4299376
emb64	cholesteryl esters in medium LDL measurement	10	80	27	555.588	2.68047e-23	1.17494e-20	rs11591147|rs11887534|rs12740374|rs28601761|rs3184504|rs4299376|rs73015024|rs7412|rs7970695|rs934197
emb29	cholesteryl esters in medium LDL measurement	8	80	20	610.071	3.54134e-19	9.0207e-17	rs11887534|rs1260326|rs12740374|rs28601761|rs4299376|rs73015024|rs7412|rs934197
emb111	cholesteryl esters in medium LDL measurement	5	80	11	734.785	9.74137e-13	1.07477e-10	rs11887534|rs1260326|rs12740374|rs2891168|rs4299376
emb12	cholesteryl esters in medium LDL measurement	3	80	5	1266.31	1.62862e-08	9.40697e-07	rs28601761|rs73015024|rs7412
emb20	cholesteryl esters in medium LDL measurement	4	80	11	505.468	6.13875e-10	4.55537e-08	rs12740374|rs28601761|rs73015024|rs7412
emb81	cholesteryl esters in medium LDL measurement	3	80	5	1266.31	1.62862e-08	9.40697e-07	rs11887534|rs1260326|rs4299376
emb92	concentration of large HDL particles measurement	12	222	79	56.9661	5.36255e-17	9.97989e-15	rs1260326|rs12740374|rs2498323|rs261290|rs2740488|rs28601761|rs328|rs58542926|rs6453131|rs7412|rs934197|rs964184
emb4	concentration of large HDL particles measurement	4	222	44	30.6523	1.42643e-05	0.000383047	rs11655704|rs34473775|rs7412|rs7741021
emb54	concentration of large HDL particles measurement	3	222	18	61.0355	2.80973e-05	0.000690062	rs11130213|rs13107325|rs56319902
emb86	concentration of large HDL particles measurement	3	222	13	91.4925	9.96902e-06	0.000283048	rs11655704|rs12740374|rs7412
emb37	concentration of large HDL particles measurement	6	222	38	58.0087	3.09556e-09	2.08184e-07	rs11130213|rs12740374|rs6567160|rs7412|rs934197|rs964184
emb7	concentration of large HDL particles measurement	7	222	20	167.849	2.94713e-13	3.44216e-11	rs12740374|rs3184504|rs58542926|rs7412|rs7741021|rs934197|rs964184
emb1	concentration of large HDL particles measurement	3	222	10	130.319	4.21363e-06	0.000135313	rs11130213|rs7412|rs7481311
emb110	concentration of large HDL particles measurement	3	222	38	26.17	0.000276633	0.005221	rs11130213|rs6567160|rs7012637
emb64	concentration of large HDL particles measurement	6	222	27	88.5531	3.42148e-10	2.63718e-08	rs12740374|rs28601761|rs3184504|rs34473775|rs7412|rs934197
emb29	concentration of large HDL particles measurement	6	222	20	132.521	4.56757e-11	3.98269e-09	rs1260326|rs12740374|rs28601761|rs34473775|rs7412|rs934197
emb20	concentration of large HDL particles measurement	3	222	11	114.635	5.77958e-06	0.00017654	rs12740374|rs28601761|rs7412
emb92	free cholesterol in large HDL measurement	15	236	79	70.7925	4.38002e-22	1.63262e-19	rs1260326|rs12740374|rs2070895|rs2498323|rs261290|rs2740488|rs28601761|rs328|rs4240624|rs429358|rs58542926|rs6453131|rs7412|rs934197|rs964184
emb4	free cholesterol in large HDL measurement	5	236	44	37.0486	5.00688e-07	2.00939e-05	rs11655704|rs34473775|rs429358|rs7412|rs7741021
emb54	free cholesterol in large HDL measurement	3	236	18	57.3672	3.37033e-05	0.00080903	rs11130213|rs13107325|rs56319902
emb14	free cholesterol in large HDL measurement	3	236	19	53.7233	3.99187e-05	0.000938487	rs28601761|rs429358|rs7412
emb79	free cholesterol in large HDL measurement	3	236	27	35.8734	0.000118018	0.0024541	rs34473775|rs429358|rs7412
emb86	free cholesterol in large HDL measurement	3	236	13	85.9434	1.19674e-05	0.000330288	rs11655704|rs12740374|rs7412
emb37	free cholesterol in large HDL measurement	9	236	38	91.4058	1.05295e-14	1.47286e-12	rs11130213|rs12740374|rs1421085|rs2250377|rs429358|rs6567160|rs7412|rs934197|rs964184
emb7	free cholesterol in large HDL measurement	8	236	20	194.767	2.52267e-15	3.79068e-13	rs12740374|rs3184504|rs429358|rs58542926|rs7412|rs7741021|rs934197|rs964184
emb1	free cholesterol in large HDL measurement	3	236	10	123.244	5.06067e-06	0.000158085	rs11130213|rs7412|rs7481311
emb110	free cholesterol in large HDL measurement	5	236	38	43.8547	2.35426e-07	1.02467e-05	rs11130213|rs1421085|rs4240624|rs6567160|rs7012637
emb39	free cholesterol in large HDL measurement	4	236	14	115.318	1.45205e-07	6.66245e-06	rs11130213|rs1421085|rs429358|rs7412
emb64	free cholesterol in large HDL measurement	8	236	27	122.852	4.3528e-14	5.60168e-12	rs12740374|rs2292238|rs28601761|rs3184504|rs34473775|rs429358|rs7412|rs934197
emb29	free cholesterol in large HDL measurement	7	236	20	156.979	4.53694e-13	5.20745e-11	rs1260326|rs12740374|rs28601761|rs34473775|rs429358|rs7412|rs934197
emb12	free cholesterol in large HDL measurement	3	236	5	433.638	4.27254e-07	1.73893e-05	rs28601761|rs429358|rs7412
emb20	free cholesterol in large HDL measurement	4	236	11	164.718	4.82689e-08	2.46926e-06	rs12740374|rs28601761|rs429358|rs7412
emb98	free cholesterol in large HDL measurement	3	236	21	47.7739	5.45062e-05	0.00123763	rs12419692|rs429358|rs7412
emb92	phospholipids in large HDL measurement	15	217	79	77.4544	1.21454e-22	4.88564e-20	rs1168044|rs1260326|rs12721030|rs2070895|rs2498323|rs261290|rs2740488|rs28601761|rs328|rs4240624|rs429358|rs58542926|rs7412|rs934197|rs964184
emb4	phospholipids in large HDL measurement	4	217	44	31.3727	1.30448e-05	0.000355122	rs34473775|rs429358|rs7412|rs7741021
emb54	phospholipids in large HDL measurement	3	217	18	62.4618	2.6255e-05	0.000649124	rs11130213|rs13107325|rs56319902
emb14	phospholipids in large HDL measurement	3	217	19	58.5679	3.11035e-05	0.000754169	rs28601761|rs429358|rs7412
emb79	phospholipids in large HDL measurement	3	217	27	39.0379	9.21117e-05	0.0019724	rs34473775|rs429358|rs7412
emb37	phospholipids in large HDL measurement	7	217	38	71.8893	3.88849e-11	3.43449e-09	rs11130213|rs12721030|rs429358|rs6567160|rs7412|rs934197|rs964184
emb7	phospholipids in large HDL measurement	8	217	20	212.643	1.27922e-15	1.98318e-13	rs12721030|rs3184504|rs429358|rs58542926|rs7412|rs7741021|rs934197|rs964184
emb1	phospholipids in large HDL measurement	3	217	10	133.78	3.9356e-06	0.000128019	rs11130213|rs7412|rs7481311
emb110	phospholipids in large HDL measurement	4	217	38	36.874	7.20183e-06	0.00021322	rs11130213|rs4240624|rs6567160|rs7012637
emb39	phospholipids in large HDL measurement	3	217	14	85.0407	1.18243e-05	0.000327331	rs11130213|rs429358|rs7412
emb64	phospholipids in large HDL measurement	6	217	27	90.4271	2.98367e-10	2.32602e-08	rs28601761|rs3184504|rs34473775|rs429358|rs7412|rs934197
emb29	phospholipids in large HDL measurement	6	217	20	135.665	3.98132e-11	3.51289e-09	rs1260326|rs28601761|rs34473775|rs429358|rs7412|rs934197
emb12	phospholipids in large HDL measurement	3	217	5	468.742	3.31915e-07	1.39201e-05	rs28601761|rs429358|rs7412
emb20	phospholipids in large HDL measurement	3	217	11	116.638	5.39852e-06	0.000167247	rs28601761|rs429358|rs7412
emb98	phospholipids in large HDL measurement	3	217	21	52.0063	4.24875e-05	0.000991322	rs12419692|rs429358|rs7412
emb92	cholesteryl esters in large HDL measurement	15	249	79	66.853	9.91362e-22	3.50366e-19	rs1260326|rs12740374|rs2498323|rs261290|rs2740488|rs28601761|rs328|rs4240624|rs429358|rs4921913|rs58542926|rs6453131|rs7412|rs934197|rs964184
emb4	cholesteryl esters in large HDL measurement	4	249	44	27.2742	2.23531e-05	0.000565555	rs11655704|rs34473775|rs429358|rs7412
emb54	cholesteryl esters in large HDL measurement	3	249	18	54.2687	3.95256e-05	0.000929919	rs11130213|rs13107325|rs56319902
emb14	cholesteryl esters in large HDL measurement	3	249	19	50.8836	4.68079e-05	0.00108092	rs28601761|rs429358|rs7412
emb79	cholesteryl esters in large HDL measurement	3	249	27	33.9475	0.000138225	0.00282122	rs34473775|rs429358|rs7412
emb86	cholesteryl esters in large HDL measurement	3	249	13	81.4307	1.4045e-05	0.000378019	rs11655704|rs12740374|rs7412
emb37	cholesteryl esters in large HDL measurement	7	249	38	62.32	1.0182e-10	8.50328e-09	rs11130213|rs12740374|rs429358|rs6567160|rs7412|rs934197|rs964184
emb7	cholesteryl esters in large HDL measurement	7	249	20	148.534	6.62017e-13	7.44494e-11	rs12740374|rs3184504|rs429358|rs58542926|rs7412|rs934197|rs964184
emb1	cholesteryl esters in large HDL measurement	3	249	10	116.454	5.9418e-06	0.000180981	rs11130213|rs7412|rs7481311
emb110	cholesteryl esters in large HDL measurement	4	249	38	32.0753	1.23689e-05	0.000339576	rs11130213|rs4240624|rs6567160|rs7012637
emb39	cholesteryl esters in large HDL measurement	3	249	14	74.0938	1.78263e-05	0.000464466	rs11130213|rs429358|rs7412
emb64	cholesteryl esters in large HDL measurement	7	249	27	96.5214	7.41788e-12	7.29832e-10	rs12740374|rs28601761|rs3184504|rs34473775|rs429358|rs7412|rs934197
emb29	cholesteryl esters in large HDL measurement	7	249	20	148.534	6.62017e-13	7.44494e-11	rs1260326|rs12740374|rs28601761|rs34473775|rs429358|rs7412|rs934197
emb12	cholesteryl esters in large HDL measurement	3	249	5	401.864	5.02009e-07	2.01376e-05	rs28601761|rs429358|rs7412
emb20	cholesteryl esters in large HDL measurement	4	249	11	155.701	5.9831e-08	3.00147e-06	rs12740374|rs28601761|rs429358|rs7412
emb98	cholesteryl esters in large HDL measurement	4	249	21	64.1526	1.05387e-06	3.96762e-05	rs12419692|rs429358|rs609280|rs7412
emb92	cholesteryl esters in large LDL measurement	27	83	79	613.287	2.59381e-60	9.59919e-57	rs11591147|rs1168044|rs12480916|rs1260326|rs12740374|rs17725246|rs1883711|rs2070895|rs2498323|rs261290|rs2618566|rs2740488|rs28601761|rs2891168|rs4240624|rs4299376|rs563290|rs576125|rs58542926|rs601338|rs6453131|rs6863148|rs73015024|rs7412|rs7970695|rs9577924|rs964184
emb4	cholesteryl esters in large LDL measurement	3	83	44	61.2165	2.32937e-05	0.000584838	rs12509595|rs13210511|rs7412
emb14	cholesteryl esters in large LDL measurement	5	83	19	304.16	2.93763e-11	2.63965e-09	rs28601761|rs2891168|rs576125|rs73015024|rs7412
emb86	cholesteryl esters in large LDL measurement	3	83	13	250.652	5.17146e-07	2.06712e-05	rs12740374|rs73015024|rs7412
emb37	cholesteryl esters in large LDL measurement	6	83	38	162.29	7.96339e-12	7.81425e-10	rs12740374|rs563290|rs62262510|rs73015024|rs7412|rs964184
emb7	cholesteryl esters in large LDL measurement	8	83	20	588.121	4.81639e-19	1.1883e-16	rs12740374|rs13210511|rs3184504|rs563290|rs58542926|rs73015024|rs7412|rs964184
emb18	cholesteryl esters in large LDL measurement	3	83	15	209.807	8.21263e-07	3.15283e-05	rs2891168|rs62262510|rs6919346
emb115	cholesteryl esters in large LDL measurement	3	83	4	2505.64	7.29127e-09	4.56795e-07	rs11887534|rs3184504|rs4299376
emb64	cholesteryl esters in large LDL measurement	9	83	27	445.875	1.99117e-20	5.84173e-18	rs11591147|rs11887534|rs12740374|rs28601761|rs3184504|rs4299376|rs73015024|rs7412|rs7970695
emb29	cholesteryl esters in large LDL measurement	7	83	20	479.536	2.61425e-16	4.38341e-14	rs11887534|rs1260326|rs12740374|rs28601761|rs4299376|rs73015024|rs7412
emb111	cholesteryl esters in large LDL measurement	5	83	11	705.729	1.17625e-12	1.28626e-10	rs11887534|rs1260326|rs12740374|rs2891168|rs4299376
emb12	cholesteryl esters in large LDL measurement	3	83	5	1213.69	1.82119e-08	1.03873e-06	rs28601761|rs73015024|rs7412
emb20	cholesteryl esters in large LDL measurement	4	83	11	475.873	7.13076e-10	5.24196e-08	rs12740374|rs28601761|rs73015024|rs7412
emb98	cholesteryl esters in large LDL measurement	4	83	21	199.52	1.28113e-08	7.61206e-07	rs12419692|rs35902944|rs73015024|rs7412
emb81	cholesteryl esters in large LDL measurement	3	83	5	1213.69	1.82119e-08	1.03873e-06	rs11887534|rs1260326|rs4299376
emb92	cholesteryl esters in large VLDL measurement	22	86	79	399.902	2.31362e-46	3.29317e-43	rs10455872|rs11591147|rs1168044|rs1260326|rs12740374|rs17725246|rs1883711|rs2498323|rs28601761|rs2891168|rs328|rs429358|rs4921913|rs5112|rs58542926|rs601338|rs6453131|rs6863148|rs73015024|rs934197|rs9577924|rs964184
emb4	cholesteryl esters in large VLDL measurement	3	86	44	59.0071	2.59096e-05	0.000641503	rs12509595|rs429358|rs7741021
emb14	cholesteryl esters in large VLDL measurement	6	86	19	390.872	9.92775e-14	1.22294e-11	rs10455872|rs28601761|rs2891168|rs429358|rs5112|rs73015024
emb37	cholesteryl esters in large VLDL measurement	7	86	38	191.221	5.4039e-14	6.89952e-12	rs10455872|rs12740374|rs429358|rs5112|rs73015024|rs934197|rs964184
emb7	cholesteryl esters in large VLDL measurement	8	86	20	567.795	6.47608e-19	1.54766e-16	rs12740374|rs429358|rs5112|rs58542926|rs73015024|rs7741021|rs934197|rs964184
emb64	cholesteryl esters in large VLDL measurement	9	86	27	430.862	2.78371e-20	8.04841e-18	rs10455872|rs11591147|rs11887534|rs12740374|rs28601761|rs429358|rs5112|rs73015024|rs934197
emb29	cholesteryl esters in large VLDL measurement	9	86	20	701.954	1.00483e-21	3.5416e-19	rs10455872|rs11887534|rs1260326|rs12740374|rs28601761|rs429358|rs5112|rs73015024|rs934197
emb111	cholesteryl esters in large VLDL measurement	5	86	11	679.474	1.41058e-12	1.52767e-10	rs10455872|rs11887534|rs1260326|rs12740374|rs2891168
emb12	cholesteryl esters in large VLDL measurement	4	86	5	3268.34	1.25557e-11	1.1967e-09	rs28601761|rs429358|rs5112|rs73015024
emb20	cholesteryl esters in large VLDL measurement	6	86	11	988.799	1.70437e-15	2.60334e-13	rs10455872|rs12740374|rs28601761|rs429358|rs5112|rs73015024
emb32	cholesteryl esters in large VLDL measurement	3	86	5	1166.19	2.02836e-08	1.14007e-06	rs429358|rs5112|rs73015024
emb98	cholesteryl esters in large VLDL measurement	4	86	21	191.993	1.47958e-08	8.66593e-07	rs12419692|rs429358|rs5112|rs73015024
emb99	cholesteryl esters in large VLDL measurement	3	86	6	797.41	4.05296e-08	2.11426e-06	rs429358|rs5112|rs73015024
emb92	concentration of large VLDL particles measurement	16	124	79	157.069	1.32054e-28	1.04297e-25	rs10455872|rs1168044|rs1260326|rs1883711|rs2498323|rs28601761|rs2891168|rs328|rs5112|rs58542926|rs601338|rs6863148|rs7412|rs934197|rs9577924|rs964184
emb4	concentration of large VLDL particles measurement	4	124	44	55.7629	1.42359e-06	5.20229e-05	rs11655704|rs12509595|rs7412|rs7741021
emb14	concentration of large VLDL particles measurement	5	124	19	200.533	2.26182e-10	1.79483e-08	rs10455872|rs28601761|rs2891168|rs5112|rs7412
emb37	concentration of large VLDL particles measurement	6	124	38	106.18	9.26458e-11	7.76463e-09	rs10455872|rs12232410|rs5112|rs7412|rs934197|rs964184
emb7	concentration of large VLDL particles measurement	6	124	20	243.196	1.33654e-12	1.44991e-10	rs5112|rs58542926|rs7412|rs7741021|rs934197|rs964184
emb64	concentration of large VLDL particles measurement	5	124	27	127.71	1.55186e-09	1.08948e-07	rs10455872|rs28601761|rs5112|rs7412|rs934197
emb29	concentration of large VLDL particles measurement	6	124	20	243.196	1.33654e-12	1.44991e-10	rs10455872|rs1260326|rs28601761|rs5112|rs7412|rs934197
emb111	concentration of large VLDL particles measurement	3	124	11	206.796	1.00514e-06	3.79793e-05	rs10455872|rs1260326|rs2891168
emb12	concentration of large VLDL particles measurement	3	124	5	817.631	6.14138e-08	3.0724e-06	rs28601761|rs5112|rs7412
emb20	concentration of large VLDL particles measurement	4	124	11	320.98	3.62788e-09	2.40672e-07	rs10455872|rs28601761|rs5112|rs7412
emb98	concentration of large VLDL particles measurement	3	124	21	92.3232	7.9932e-06	0.000233133	rs12419692|rs5112|rs7412
emb92	triglycerides to total lipids in large HDL percentage	23	203	79	152.592	1.32091e-39	1.54837e-36	rs1168044|rs1260326|rs12740374|rs16844249|rs17725246|rs1883711|rs2070895|rs2498323|rs261290|rs2618566|rs2740488|rs28601761|rs328|rs3798220|rs4240624|rs45611741|rs576125|rs58542926|rs601338|rs6453131|rs7412|rs934197|rs964184
emb4	triglycerides to total lipids in large HDL percentage	4	203	44	33.6078	1.00379e-05	0.000284847	rs11655704|rs34473775|rs7412|rs7741021
emb14	triglycerides to total lipids in large HDL percentage	4	203	19	89.5003	3.04097e-07	1.28533e-05	rs28601761|rs3798220|rs576125|rs7412
emb79	triglycerides to total lipids in large HDL percentage	3	203	27	41.7984	7.56198e-05	0.0016558	rs34473775|rs576125|rs7412
emb86	triglycerides to total lipids in large HDL percentage	3	203	13	100.282	7.62871e-06	0.000223888	rs11655704|rs12740374|rs7412
emb37	triglycerides to total lipids in large HDL percentage	7	203	38	76.9589	2.43521e-11	2.22211e-09	rs11130213|rs12740374|rs3798220|rs6567160|rs7412|rs934197|rs964184
emb7	triglycerides to total lipids in large HDL percentage	7	203	20	183.16	1.56631e-13	1.88376e-11	rs12740374|rs3184504|rs58542926|rs7412|rs7741021|rs934197|rs964184
emb1	triglycerides to total lipids in large HDL percentage	3	203	10	143.151	3.2224e-06	0.000107561	rs11130213|rs7412|rs7481311
emb110	triglycerides to total lipids in large HDL percentage	4	203	38	39.5151	5.53622e-06	0.000170859	rs11130213|rs4240624|rs6567160|rs7012637
emb64	triglycerides to total lipids in large HDL percentage	7	203	27	119.053	1.76244e-12	1.88354e-10	rs12740374|rs28601761|rs3184504|rs34473775|rs3798220|rs7412|rs934197
emb29	triglycerides to total lipids in large HDL percentage	7	203	20	183.16	1.56631e-13	1.88376e-11	rs1260326|rs12740374|rs28601761|rs34473775|rs3798220|rs7412|rs934197
emb111	triglycerides to total lipids in large HDL percentage	3	203	11	125.007	4.4209e-06	0.000140802	rs1260326|rs12740374|rs3798220
emb20	triglycerides to total lipids in large HDL percentage	4	203	11	191.61	2.63868e-08	1.44742e-06	rs12740374|rs28601761|rs3798220|rs7412
emb92	drug use measurement, Hypercholesterolemia	24	43	79	1589.83	8.02554e-61	3.10308e-57	rs10455872|rs10846744|rs11591147|rs1168044|rs1260326|rs12740374|rs17725246|rs1883711|rs2498323|rs261290|rs28601761|rs328|rs4240624|rs4299376|rs4921913|rs563290|rs576125|rs58542926|rs6453131|rs6863148|rs73015024|rs7412|rs7970695|rs964184
emb14	drug use measurement, Hypercholesterolemia	6	43	19	826.571	1.29655e-15	2.00885e-13	rs10455872|rs28601761|rs576125|rs73015024|rs7412|rs7903146
emb86	drug use measurement, Hypercholesterolemia	3	43	13	506.979	6.97719e-08	3.45731e-06	rs12740374|rs73015024|rs7412
emb37	drug use measurement, Hypercholesterolemia	7	43	38	420.461	3.29768e-16	5.48014e-14	rs10455872|rs12740374|rs1421085|rs563290|rs73015024|rs7412|rs964184
emb7	drug use measurement, Hypercholesterolemia	6	43	20	792.765	1.85134e-15	2.81787e-13	rs12740374|rs563290|rs58542926|rs73015024|rs7412|rs964184
emb64	drug use measurement, Hypercholesterolemia	8	43	27	797.89	3.13038e-20	8.9905e-18	rs10455872|rs11591147|rs12740374|rs28601761|rs4299376|rs73015024|rs7412|rs7970695
emb29	drug use measurement, Hypercholesterolemia	7	43	20	970.055	2.0428e-18	4.53082e-16	rs10455872|rs1260326|rs12740374|rs28601761|rs4299376|rs73015024|rs7412
emb111	drug use measurement, Hypercholesterolemia	4	43	11	959.316	4.80486e-11	4.18537e-09	rs10455872|rs1260326|rs12740374|rs4299376
emb12	drug use measurement, Hypercholesterolemia	3	43	5	2331.25	2.44832e-09	1.6704e-07	rs28601761|rs73015024|rs7412
emb20	drug use measurement, Hypercholesterolemia	5	43	11	1487.58	3.91137e-14	5.06378e-12	rs10455872|rs12740374|rs28601761|rs73015024|rs7412
emb92	amount of growth arrest-specific protein 6 (human) in blood	3	31	79	94.2707	6.89238e-06	0.000205657	rs1260326|rs2498323|rs4240624
emb92	kallistatin measurement	3	38	79	75.482	1.28587e-05	0.000351384	rs1260326|rs2498323|rs7970695
emb92	3-hydroxybutyrate measurement	12	43	79	384.562	4.38963e-26	2.80089e-23	rs12740374|rs2070895|rs2498323|rs261290|rs2740488|rs28601761|rs328|rs4240624|rs429358|rs58542926|rs7970695|rs964184
emb37	3-hydroxybutyrate measurement	3	43	38	143.256	2.03516e-06	7.19164e-05	rs12740374|rs429358|rs964184
emb7	3-hydroxybutyrate measurement	4	43	20	430.036	7.02495e-10	5.17131e-08	rs12740374|rs429358|rs58542926|rs964184
emb110	3-hydroxybutyrate measurement	3	43	38	143.256	2.03516e-06	7.19164e-05	rs1736084|rs3748136|rs4240624
emb64	3-hydroxybutyrate measurement	4	43	27	300.329	2.53637e-09	1.7282e-07	rs12740374|rs28601761|rs429358|rs7970695
emb29	3-hydroxybutyrate measurement	3	43	20	295.334	2.77243e-07	1.18517e-05	rs12740374|rs28601761|rs429358
emb20	3-hydroxybutyrate measurement	3	43	11	621.573	4.0289e-08	2.10476e-06	rs12740374|rs28601761|rs429358
emb92	cholesteryl esters to total lipids in very large HDL percentage	20	115	79	239.285	2.02801e-38	2.29418e-35	rs1168044|rs12740374|rs2070895|rs2498323|rs261290|rs2618566|rs28601761|rs328|rs35186251|rs4240624|rs429358|rs45611741|rs4921913|rs576125|rs6453131|rs73015024|rs7412|rs7970695|rs934197|rs964184
emb4	cholesteryl esters to total lipids in very large HDL percentage	3	115	44	43.7181	6.16855e-05	0.0013814	rs2706362|rs429358|rs7412
emb14	cholesteryl esters to total lipids in very large HDL percentage	5	115	19	217.156	1.54421e-10	1.25325e-08	rs28601761|rs429358|rs576125|rs73015024|rs7412
emb79	cholesteryl esters to total lipids in very large HDL percentage	4	115	27	104.717	1.39307e-07	6.41734e-06	rs2706362|rs429358|rs576125|rs7412
emb86	cholesteryl esters to total lipids in very large HDL percentage	4	115	13	267.572	5.78162e-09	3.70458e-07	rs12740374|rs2706362|rs73015024|rs7412
emb40	cholesteryl esters to total lipids in very large HDL percentage	3	115	17	127.965	3.27591e-06	0.00010915	rs2706362|rs35902944|rs62262510
emb37	cholesteryl esters to total lipids in very large HDL percentage	9	115	38	195.366	1.44739e-17	2.91115e-15	rs12740374|rs35186251|rs429358|rs62262510|rs6567160|rs73015024|rs7412|rs934197|rs964184
emb7	cholesteryl esters to total lipids in very large HDL percentage	8	115	20	410.384	7.18591e-18	1.48924e-15	rs12740374|rs3184504|rs35186251|rs429358|rs73015024|rs7412|rs934197|rs964184
emb110	cholesteryl esters to total lipids in very large HDL percentage	3	115	38	51.1477	3.95873e-05	0.000931286	rs4240624|rs62262510|rs6567160
emb39	cholesteryl esters to total lipids in very large HDL percentage	3	115	14	162.63	1.76017e-06	6.32432e-05	rs429358|rs62262510|rs7412
emb64	cholesteryl esters to total lipids in very large HDL percentage	8	115	27	262.891	1.25392e-16	2.20078e-14	rs12740374|rs28601761|rs3184504|rs429358|rs73015024|rs7412|rs7970695|rs934197
emb29	cholesteryl esters to total lipids in very large HDL percentage	6	115	20	263.913	8.4352e-13	9.37045e-11	rs12740374|rs28601761|rs429358|rs73015024|rs7412|rs934197
emb12	cholesteryl esters to total lipids in very large HDL percentage	4	115	5	2409	4.08614e-11	3.5968e-09	rs28601761|rs429358|rs73015024|rs7412
emb20	cholesteryl esters to total lipids in very large HDL percentage	5	115	11	503.376	6.20287e-12	6.16626e-10	rs12740374|rs28601761|rs429358|rs73015024|rs7412
emb32	cholesteryl esters to total lipids in very large HDL percentage	3	115	5	887.685	4.89044e-08	2.499e-06	rs429358|rs73015024|rs7412
emb98	cholesteryl esters to total lipids in very large HDL percentage	4	115	21	142.223	4.7886e-08	2.45161e-06	rs35902944|rs429358|rs73015024|rs7412
emb99	cholesteryl esters to total lipids in very large HDL percentage	5	115	6	2827.32	8.11092e-14	1.01067e-11	rs429358|rs62119267|rs73015024|rs7412|rs8113311
emb92	alpha-L-iduronidase measurement	5	59	79	83.8127	9.46993e-09	5.78322e-07	rs1883711|rs2498323|rs429358|rs58542926|rs7970695
emb79	circulating fibrinogen levels	3	48	27	184.798	9.92511e-07	3.75461e-05	rs11883987|rs2706362|rs274550
emb92	level of phosphatidylcholine-sterol acyltransferase in blood	6	15	79	601.948	1.08804e-14	1.51784e-12	rs1168044|rs1260326|rs2498323|rs2740488|rs4240624|rs964184
emb92	esterified cholesterol measurement, blood VLDL cholesterol amount	25	65	79	782.296	5.27198e-58	1.55198e-54	rs10455872|rs11591147|rs1168044|rs1260326|rs12740374|rs17725246|rs1883711|rs2498323|rs261290|rs2618566|rs2740488|rs28601761|rs328|rs429358|rs576125|rs58542926|rs601338|rs6453131|rs6863148|rs73015024|rs7412|rs7970695|rs934197|rs9577924|rs964184
emb14	esterified cholesterol measurement, blood VLDL cholesterol amount	6	65	19	523.813	1.75025e-14	2.38137e-12	rs10455872|rs28601761|rs429358|rs576125|rs73015024|rs7412
emb79	esterified cholesterol measurement, blood VLDL cholesterol amount	3	65	27	134.546	2.49512e-06	8.63447e-05	rs429358|rs576125|rs7412
emb86	esterified cholesterol measurement, blood VLDL cholesterol amount	3	65	13	323.171	2.46345e-07	1.06486e-05	rs12740374|rs73015024|rs7412
emb37	esterified cholesterol measurement, blood VLDL cholesterol amount	7	65	38	261.407	7.06141e-15	1.01066e-12	rs10455872|rs12740374|rs429358|rs73015024|rs7412|rs934197|rs964184
emb7	esterified cholesterol measurement, blood VLDL cholesterol amount	7	65	20	612.492	4.39696e-17	8.33254e-15	rs12740374|rs429358|rs58542926|rs73015024|rs7412|rs934197|rs964184
emb64	esterified cholesterol measurement, blood VLDL cholesterol amount	10	65	27	709.623	2.92441e-24	1.4541e-21	rs10455872|rs11591147|rs11887534|rs12740374|rs28601761|rs429358|rs73015024|rs7412|rs7970695|rs934197
emb29	esterified cholesterol measurement, blood VLDL cholesterol amount	9	65	20	986.24	7.00675e-23	2.92765e-20	rs10455872|rs11887534|rs1260326|rs12740374|rs28601761|rs429358|rs73015024|rs7412|rs934197
emb111	esterified cholesterol measurement, blood VLDL cholesterol amount	4	65	11	617.686	2.63116e-10	2.06739e-08	rs10455872|rs11887534|rs1260326|rs12740374
emb12	esterified cholesterol measurement, blood VLDL cholesterol amount	4	65	5	4414.75	4.00404e-12	4.10151e-10	rs28601761|rs429358|rs73015024|rs7412
emb20	esterified cholesterol measurement, blood VLDL cholesterol amount	6	65	11	1298.76	2.99833e-16	4.99508e-14	rs10455872|rs12740374|rs28601761|rs429358|rs73015024|rs7412
emb32	esterified cholesterol measurement, blood VLDL cholesterol amount	3	65	5	1547.62	8.66137e-09	5.33979e-07	rs429358|rs73015024|rs7412
emb98	esterified cholesterol measurement, blood VLDL cholesterol amount	4	65	21	258.472	4.73738e-09	3.09052e-07	rs12419692|rs429358|rs73015024|rs7412
emb99	esterified cholesterol measurement, blood VLDL cholesterol amount	3	65	6	1091.14	1.73107e-08	9.93454e-07	rs429358|rs73015024|rs7412
emb92	total cholesterol in small VLDL	21	55	79	706.382	1.35816e-48	2.22683e-45	rs11591147|rs1168044|rs1260326|rs12740374|rs17725246|rs1883711|rs2070895|rs2498323|rs2740488|rs28601761|rs328|rs429358|rs576125|rs58542926|rs601338|rs6453131|rs6863148|rs73015024|rs934197|rs9577924|rs964184
emb14	total cholesterol in small VLDL	4	55	19	348.066	1.55052e-09	1.08883e-07	rs28601761|rs429358|rs576125|rs73015024
emb37	total cholesterol in small VLDL	5	55	38	201.558	1.50886e-10	1.22763e-08	rs12740374|rs429358|rs73015024|rs934197|rs964184
emb7	total cholesterol in small VLDL	6	55	20	576.76	8.78457e-15	1.24151e-12	rs12740374|rs429358|rs58542926|rs73015024|rs934197|rs964184
emb64	total cholesterol in small VLDL	7	55	27	488.685	1.46424e-16	2.56124e-14	rs11591147|rs11887534|rs12740374|rs28601761|rs429358|rs73015024|rs934197
emb29	total cholesterol in small VLDL	7	55	20	726.642	1.28381e-17	2.60031e-15	rs11887534|rs1260326|rs12740374|rs28601761|rs429358|rs73015024|rs934197
emb111	total cholesterol in small VLDL	3	55	11	483.362	8.55562e-08	4.1552e-06	rs11887534|rs1260326|rs12740374
emb12	total cholesterol in small VLDL	3	55	5	1969.49	5.20334e-09	3.36233e-07	rs28601761|rs429358|rs73015024
emb20	total cholesterol in small VLDL	4	55	11	751.668	1.32654e-10	1.08509e-08	rs12740374|rs28601761|rs429358|rs73015024
emb98	total cholesterol in small VLDL	3	55	21	213.292	6.85638e-07	2.67619e-05	rs12419692|rs429358|rs73015024
emb92	cholesteryl esters in medium VLDL measurement	27	90	79	544.226	3.48439e-59	1.17227e-55	rs10455872|rs11591147|rs1168044|rs1260326|rs12740374|rs17725246|rs1883711|rs2070895|rs2498323|rs261290|rs2618566|rs2740488|rs28601761|rs2891168|rs328|rs429358|rs576125|rs58542926|rs601338|rs6453131|rs6863148|rs73015024|rs7412|rs7970695|rs934197|rs9577924|rs964184
emb4	cholesteryl esters in medium VLDL measurement	4	90	44	77.8062	3.94082e-07	1.61969e-05	rs12509595|rs429358|rs7412|rs7741021
emb14	cholesteryl esters in medium VLDL measurement	8	90	19	591.789	5.67907e-19	1.37367e-16	rs10455872|rs28601761|rs2891168|rs429358|rs576125|rs73015024|rs7412|rs7903146
emb79	cholesteryl esters in medium VLDL measurement	3	90	27	96.0682	6.66594e-06	0.000199636	rs429358|rs576125|rs7412
emb86	cholesteryl esters in medium VLDL measurement	3	90	13	231.859	6.60712e-07	2.58747e-05	rs12740374|rs73015024|rs7412
emb37	cholesteryl esters in medium VLDL measurement	8	90	38	218.461	3.5994e-16	5.94672e-14	rs10455872|rs12740374|rs1421085|rs429358|rs73015024|rs7412|rs934197|rs964184
emb7	cholesteryl esters in medium VLDL measurement	9	90	20	667.886	1.54232e-21	5.23653e-19	rs12740374|rs3184504|rs429358|rs58542926|rs73015024|rs7412|rs7741021|rs934197|rs964184
emb39	cholesteryl esters in medium VLDL measurement	3	90	14	210.139	8.40088e-07	3.22128e-05	rs1421085|rs429358|rs7412
emb64	cholesteryl esters in medium VLDL measurement	11	90	27	578.592	1.71417e-25	1.02319e-22	rs10455872|rs11591147|rs11887534|rs12740374|rs28601761|rs3184504|rs429358|rs73015024|rs7412|rs7970695|rs934197
emb29	cholesteryl esters in medium VLDL measurement	9	90	20	667.886	1.54232e-21	5.23653e-19	rs10455872|rs11887534|rs1260326|rs12740374|rs28601761|rs429358|rs73015024|rs7412|rs934197
emb111	cholesteryl esters in medium VLDL measurement	5	90	11	650.926	1.77956e-12	1.90106e-10	rs10455872|rs11887534|rs1260326|rs12740374|rs2891168
emb12	cholesteryl esters in medium VLDL measurement	4	90	5	3114.81	1.5107e-11	1.42467e-09	rs28601761|rs429358|rs73015024|rs7412
emb20	cholesteryl esters in medium VLDL measurement	6	90	11	945.403	2.25647e-15	3.40847e-13	rs10455872|rs12740374|rs28601761|rs429358|rs73015024|rs7412
emb32	cholesteryl esters in medium VLDL measurement	3	90	5	1120.09	2.32823e-08	1.29291e-06	rs429358|rs73015024|rs7412
emb33	cholesteryl esters in medium VLDL measurement	3	90	4	2303.25	9.32196e-09	5.69958e-07	rs429358|rs7412|rs7903146
emb98	cholesteryl esters in medium VLDL measurement	4	90	21	182.955	1.77888e-08	1.01751e-06	rs12419692|rs429358|rs73015024|rs7412
emb99	cholesteryl esters in medium VLDL measurement	3	90	6	760.19	4.65192e-08	2.39061e-06	rs429358|rs73015024|rs7412
emb92	total cholesterol in medium VLDL	21	47	79	924.449	2.0387e-50	3.74566e-47	rs10455872|rs11591147|rs1168044|rs1260326|rs12740374|rs17725246|rs1883711|rs2070895|rs2498323|rs2740488|rs28601761|rs328|rs429358|rs58542926|rs601338|rs6453131|rs6863148|rs73015024|rs934197|rs9577924|rs964184
emb14	total cholesterol in medium VLDL	4	47	19	414.727	8.12052e-10	5.92416e-08	rs10455872|rs28601761|rs429358|rs73015024
emb37	total cholesterol in medium VLDL	6	47	38	303.787	2.29901e-13	2.71703e-11	rs10455872|rs12740374|rs429358|rs73015024|rs934197|rs964184
emb7	total cholesterol in medium VLDL	6	47	20	677.131	3.2584e-15	4.83176e-13	rs12740374|rs429358|rs58542926|rs73015024|rs934197|rs964184
emb64	total cholesterol in medium VLDL	8	47	27	727.069	6.78153e-20	1.87692e-17	rs10455872|rs11591147|rs11887534|rs12740374|rs28601761|rs429358|rs73015024|rs934197
emb29	total cholesterol in medium VLDL	8	47	20	1097.59	3.86188e-21	1.23207e-18	rs10455872|rs11887534|rs1260326|rs12740374|rs28601761|rs429358|rs73015024|rs934197
emb111	total cholesterol in medium VLDL	4	47	11	877.421	6.94217e-11	5.93143e-09	rs10455872|rs11887534|rs1260326|rs12740374
emb12	total cholesterol in medium VLDL	3	47	5	2405.41	3.21659e-09	2.14984e-07	rs28601761|rs429358|rs73015024
emb20	total cholesterol in medium VLDL	5	47	11	1364.84	6.23106e-14	7.83589e-12	rs10455872|rs12740374|rs28601761|rs429358|rs73015024
emb98	total cholesterol in medium VLDL	3	47	21	254.362	4.24453e-07	1.72997e-05	rs12419692|rs429358|rs73015024
emb92	remnant cholesterol measurement	34	108	79	674.848	7.57201e-76	1.78325e-71	rs10455872|rs11591147|rs1168044|rs12480916|rs1260326|rs12740374|rs17725246|rs188247550|rs1883711|rs2070895|rs2498323|rs261290|rs2618566|rs2740488|rs28601761|rs2891168|rs328|rs35186251|rs4240624|rs429358|rs4299376|rs576125|rs58542926|rs601338|rs6453131|rs6863148|rs693668|rs72658867|rs73015024|rs7412|rs7970695|rs934197|rs9577924|rs964184
emb4	remnant cholesterol measurement	4	108	44	64.3294	8.19462e-07	3.14732e-05	rs12509595|rs13210511|rs429358|rs7412
emb14	remnant cholesterol measurement	7	108	19	385.232	1.13785e-15	1.77356e-13	rs10455872|rs28601761|rs2891168|rs429358|rs576125|rs73015024|rs7412
emb79	remnant cholesterol measurement	3	108	27	79.6548	1.15283e-05	0.000320333	rs429358|rs576125|rs7412
emb86	remnant cholesterol measurement	3	108	13	190.773	1.14587e-06	4.27607e-05	rs12740374|rs73015024|rs7412
emb37	remnant cholesterol measurement	9	108	38	209.678	8.07266e-18	1.66768e-15	rs10455872|rs12740374|rs1421085|rs35186251|rs429358|rs73015024|rs7412|rs934197|rs964184
emb7	remnant cholesterol measurement	10	108	20	693.799	1.38452e-23	6.29244e-21	rs12740374|rs13210511|rs3184504|rs35186251|rs429358|rs58542926|rs73015024|rs7412|rs934197|rs964184
emb18	remnant cholesterol measurement	3	108	15	159.742	1.8187e-06	6.49409e-05	rs10455872|rs2891168|rs6919346
emb39	remnant cholesterol measurement	3	108	14	173.223	1.45667e-06	5.31118e-05	rs1421085|rs429358|rs7412
emb115	remnant cholesterol measurement	3	108	4	2012.28	1.61964e-08	9.36765e-07	rs11887534|rs3184504|rs4299376
emb64	remnant cholesterol measurement	12	108	27	550.327	2.73295e-27	1.92912e-24	rs10455872|rs11591147|rs11887534|rs12740374|rs28601761|rs3184504|rs429358|rs4299376|rs73015024|rs7412|rs7970695|rs934197
emb29	remnant cholesterol measurement	10	108	20	693.799	1.38452e-23	6.29244e-21	rs10455872|rs11887534|rs1260326|rs12740374|rs28601761|rs429358|rs4299376|rs73015024|rs7412|rs934197
emb111	remnant cholesterol measurement	6	108	11	792.182	6.92711e-15	9.93849e-13	rs10455872|rs11887534|rs1260326|rs12740374|rs2891168|rs4299376
emb12	remnant cholesterol measurement	4	108	5	2572.04	3.16777e-11	2.83171e-09	rs28601761|rs429358|rs73015024|rs7412
emb20	remnant cholesterol measurement	6	108	11	792.182	6.92711e-15	9.93849e-13	rs10455872|rs12740374|rs28601761|rs429358|rs73015024|rs7412
emb32	remnant cholesterol measurement	4	108	5	2572.04	3.16777e-11	2.83171e-09	rs429358|rs60049679|rs73015024|rs7412
emb98	remnant cholesterol measurement	3	108	21	106.095	5.27892e-06	0.000163914	rs429358|rs73015024|rs7412
emb99	remnant cholesterol measurement	3	108	6	628.256	8.0792e-08	3.9423e-06	rs429358|rs73015024|rs7412
emb81	remnant cholesterol measurement	3	108	5	943.858	4.04435e-08	2.11105e-06	rs11887534|rs1260326|rs4299376
emb92	free cholesterol in small LDL measurement	28	97	79	528.318	7.21075e-61	2.91873e-57	rs11591147|rs1168044|rs12480916|rs1260326|rs12740374|rs17725246|rs1883711|rs2070895|rs2498323|rs261290|rs2618566|rs2740488|rs28601761|rs2891168|rs328|rs4240624|rs429358|rs4299376|rs563290|rs576125|rs58542926|rs6453131|rs6863148|rs693668|rs73015024|rs7412|rs934197|rs964184
emb4	free cholesterol in small LDL measurement	4	97	44	71.913	5.32595e-07	2.12295e-05	rs12509595|rs2706362|rs429358|rs7412
emb14	free cholesterol in small LDL measurement	6	97	19	337.597	2.0828e-13	2.47053e-11	rs28601761|rs2891168|rs429358|rs576125|rs73015024|rs7412
emb79	free cholesterol in small LDL measurement	4	97	27	125.09	7.01639e-08	3.47474e-06	rs2706362|rs429358|rs576125|rs7412
emb86	free cholesterol in small LDL measurement	4	97	13	317.189	2.90325e-09	1.95962e-07	rs12740374|rs2706362|rs73015024|rs7412
emb40	free cholesterol in small LDL measurement	3	97	17	152.414	1.96174e-06	6.95593e-05	rs2706362|rs35902944|rs62262510
emb37	free cholesterol in small LDL measurement	8	97	38	200.438	6.69207e-16	1.07146e-13	rs12740374|rs429358|rs563290|rs62262510|rs73015024|rs7412|rs934197|rs964184
emb7	free cholesterol in small LDL measurement	9	97	20	625.179	3.11775e-21	1.01594e-18	rs12740374|rs3184504|rs429358|rs563290|rs58542926|rs73015024|rs7412|rs934197|rs964184
emb110	free cholesterol in small LDL measurement	3	97	38	61.0249	2.38065e-05	0.000595636	rs4240624|rs62262510|rs7012637
emb18	free cholesterol in small LDL measurement	3	97	15	178.376	1.31539e-06	4.84242e-05	rs2891168|rs62262510|rs6919346
emb39	free cholesterol in small LDL measurement	3	97	14	194.037	1.05342e-06	3.9665e-05	rs429358|rs62262510|rs7412
emb115	free cholesterol in small LDL measurement	3	97	4	2131.22	1.16984e-08	7.02162e-07	rs11887534|rs3184504|rs4299376
emb64	free cholesterol in small LDL measurement	10	97	27	449.588	2.03942e-22	7.86262e-20	rs11591147|rs11887534|rs12740374|rs28601761|rs3184504|rs429358|rs4299376|rs73015024|rs7412|rs934197
emb29	free cholesterol in small LDL measurement	9	97	20	625.179	3.11775e-21	1.01594e-18	rs11887534|rs1260326|rs12740374|rs28601761|rs429358|rs4299376|rs73015024|rs7412|rs934197
emb111	free cholesterol in small LDL measurement	5	97	11	613.832	2.60814e-12	2.72222e-10	rs11887534|rs1260326|rs12740374|rs2891168|rs4299376
emb12	free cholesterol in small LDL measurement	4	97	5	2878.42	2.04834e-11	1.88905e-09	rs28601761|rs429358|rs73015024|rs7412
emb20	free cholesterol in small LDL measurement	5	97	11	613.832	2.60814e-12	2.72222e-10	rs12740374|rs28601761|rs429358|rs73015024|rs7412
emb32	free cholesterol in small LDL measurement	3	97	5	1045.65	2.92152e-08	1.59033e-06	rs429358|rs73015024|rs7412
emb98	free cholesterol in small LDL measurement	4	97	21	168.664	2.40874e-08	1.3339e-06	rs35902944|rs429358|rs73015024|rs7412
emb99	free cholesterol in small LDL measurement	3	97	6	716.543	5.83689e-08	2.93323e-06	rs429358|rs73015024|rs7412
emb81	free cholesterol in small LDL measurement	3	97	5	1045.65	2.92152e-08	1.59033e-06	rs11887534|rs1260326|rs4299376
emb92	phospholipids in small LDL measurement	31	95	79	667.869	1.6133e-69	1.5479e-65	rs10455872|rs11591147|rs1168044|rs12480916|rs1260326|rs12740374|rs17725246|rs1883711|rs2070895|rs2498323|rs2618566|rs2740488|rs28601761|rs2891168|rs4240624|rs429358|rs4299376|rs563290|rs576125|rs58542926|rs601338|rs6453131|rs6863148|rs693668|rs72658867|rs73015024|rs7412|rs7970695|rs934197|rs9577924|rs964184
emb4	phospholipids in small LDL measurement	5	95	44	95.2319	5.31315e-09	3.42644e-07	rs12509595|rs13210511|rs2706362|rs429358|rs7412
emb14	phospholipids in small LDL measurement	7	95	19	441.274	4.51847e-16	7.40377e-14	rs10455872|rs28601761|rs2891168|rs429358|rs576125|rs73015024|rs7412
emb79	phospholipids in small LDL measurement	4	95	27	127.833	6.45029e-08	3.21282e-06	rs2706362|rs429358|rs576125|rs7412
emb86	phospholipids in small LDL measurement	4	95	13	324.594	2.66812e-09	1.8094e-07	rs12740374|rs2706362|rs73015024|rs7412
emb37	phospholipids in small LDL measurement	8	95	38	205.18	5.63295e-16	9.12031e-14	rs10455872|rs12740374|rs429358|rs563290|rs73015024|rs7412|rs934197|rs964184
emb7	phospholipids in small LDL measurement	10	95	20	778.245	3.61937e-24	1.77579e-21	rs12740374|rs13210511|rs3184504|rs429358|rs563290|rs58542926|rs73015024|rs7412|rs934197|rs964184
emb18	phospholipids in small LDL measurement	3	95	15	181.551	1.23521e-06	4.58412e-05	rs10455872|rs2891168|rs6919346
emb115	phospholipids in small LDL measurement	3	95	4	2177.68	1.09825e-08	6.60727e-07	rs11887534|rs3184504|rs4299376
emb64	phospholipids in small LDL measurement	12	95	27	639.289	5.37113e-28	3.9755e-25	rs10455872|rs11591147|rs11887534|rs12740374|rs28601761|rs3184504|rs429358|rs4299376|rs73015024|rs7412|rs7970695|rs934197
emb29	phospholipids in small LDL measurement	10	95	20	778.245	3.61937e-24	1.77579e-21	rs10455872|rs11887534|rs1260326|rs12740374|rs28601761|rs429358|rs4299376|rs73015024|rs7412|rs934197
emb111	phospholipids in small LDL measurement	6	95	11	888.365	3.14881e-15	4.6746e-13	rs10455872|rs11887534|rs1260326|rs12740374|rs2891168|rs4299376
emb12	phospholipids in small LDL measurement	4	95	5	2942.19	1.88209e-11	1.74007e-09	rs28601761|rs429358|rs73015024|rs7412
emb20	phospholipids in small LDL measurement	6	95	11	888.365	3.14881e-15	4.6746e-13	rs10455872|rs12740374|rs28601761|rs429358|rs73015024|rs7412
emb32	phospholipids in small LDL measurement	3	95	5	1066.12	2.74281e-08	1.5003e-06	rs429358|rs73015024|rs7412
emb98	phospholipids in small LDL measurement	3	95	21	121.205	3.58841e-06	0.000118164	rs429358|rs73015024|rs7412
emb99	phospholipids in small LDL measurement	3	95	6	727.916	5.47998e-08	2.7727e-06	rs429358|rs73015024|rs7412
emb81	phospholipids in small LDL measurement	3	95	5	1066.12	2.74281e-08	1.5003e-06	rs11887534|rs1260326|rs4299376
emb92	cholesterol:total lipids ratio, low density lipoprotein cholesterol measurement	28	122	79	386.367	1.14374e-57	3.32913e-54	rs10455872|rs11591147|rs1168044|rs1260326|rs12740374|rs17725246|rs1883711|rs2070895|rs2498323|rs261290|rs2618566|rs2740488|rs28601761|rs328|rs35186251|rs4240624|rs429358|rs4299376|rs45611741|rs563290|rs576125|rs58542926|rs6453131|rs693668|rs73015024|rs7412|rs934197|rs964184
emb4	cholesterol:total lipids ratio, low density lipoprotein cholesterol measurement	3	122	44	41.1063	7.35255e-05	0.00161513	rs2706362|rs429358|rs7412
emb14	cholesterol:total lipids ratio, low density lipoprotein cholesterol measurement	6	122	19	266.95	8.48437e-13	9.41699e-11	rs10455872|rs28601761|rs429358|rs576125|rs73015024|rs7412
emb79	cholesterol:total lipids ratio, low density lipoprotein cholesterol measurement	4	122	27	98.5199	1.7665e-07	7.92667e-06	rs2706362|rs429358|rs576125|rs7412
emb86	cholesterol:total lipids ratio, low density lipoprotein cholesterol measurement	4	122	13	252.538	7.34002e-09	4.59405e-07	rs12740374|rs2706362|rs73015024|rs7412
emb37	cholesterol:total lipids ratio, low density lipoprotein cholesterol measurement	9	122	38	182.704	2.50355e-17	4.91332e-15	rs10455872|rs12740374|rs35186251|rs429358|rs563290|rs73015024|rs7412|rs934197|rs964184
emb7	cholesterol:total lipids ratio, low density lipoprotein cholesterol measurement	10	122	20	592.805	4.91842e-23	2.08535e-20	rs12740374|rs3184504|rs35186251|rs429358|rs563290|rs58542926|rs73015024|rs7412|rs934197|rs964184
emb64	cholesterol:total lipids ratio, low density lipoprotein cholesterol measurement	10	122	27	348.843	2.22209e-21	7.3612e-19	rs10455872|rs11591147|rs12740374|rs28601761|rs3184504|rs429358|rs4299376|rs73015024|rs7412|rs934197
emb29	cholesterol:total lipids ratio, low density lipoprotein cholesterol measurement	9	122	20	489.288	2.65094e-20	7.68169e-18	rs10455872|rs1260326|rs12740374|rs28601761|rs429358|rs4299376|rs73015024|rs7412|rs934197
emb111	cholesterol:total lipids ratio, low density lipoprotein cholesterol measurement	4	122	11	320.413	3.39725e-09	2.26416e-07	rs10455872|rs1260326|rs12740374|rs4299376
emb12	cholesterol:total lipids ratio, low density lipoprotein cholesterol measurement	4	122	5	2265.47	5.191e-11	4.49302e-09	rs28601761|rs429358|rs73015024|rs7412
emb20	cholesterol:total lipids ratio, low density lipoprotein cholesterol measurement	6	122	11	675.84	1.46195e-14	2.00915e-12	rs10455872|rs12740374|rs28601761|rs429358|rs73015024|rs7412
emb32	cholesterol:total lipids ratio, low density lipoprotein cholesterol measurement	3	122	5	833.284	5.84689e-08	2.93769e-06	rs429358|rs73015024|rs7412
emb98	cholesterol:total lipids ratio, low density lipoprotein cholesterol measurement	3	122	21	93.4343	7.61264e-06	0.000223493	rs429358|rs73015024|rs7412
emb99	cholesterol:total lipids ratio, low density lipoprotein cholesterol measurement	3	122	6	557.486	1.16782e-07	5.47371e-06	rs429358|rs73015024|rs7412
emb92	total cholesterol in large VLDL	14	40	79	553.887	6.55737e-32	6.1548e-29	rs10455872|rs1168044|rs1260326|rs2498323|rs28601761|rs328|rs429358|rs58542926|rs6453131|rs6863148|rs73015024|rs934197|rs9577924|rs964184
emb14	total cholesterol in large VLDL	4	40	19	500.881	4.16597e-10	3.16952e-08	rs10455872|rs28601761|rs429358|rs73015024
emb37	total cholesterol in large VLDL	5	40	38	285.279	2.87161e-11	2.5875e-09	rs10455872|rs429358|rs73015024|rs934197|rs964184
emb7	total cholesterol in large VLDL	6	40	20	831.748	1.16625e-15	1.81565e-13	rs429358|rs58542926|rs73015024|rs7741021|rs934197|rs964184
emb64	total cholesterol in large VLDL	5	40	27	435.779	4.6407e-12	4.70898e-10	rs10455872|rs28601761|rs429358|rs73015024|rs934197
emb29	total cholesterol in large VLDL	6	40	20	831.748	1.16625e-15	1.81565e-13	rs10455872|rs1260326|rs28601761|rs429358|rs73015024|rs934197
emb12	total cholesterol in large VLDL	3	40	5	2550.99	1.96021e-09	1.35596e-07	rs28601761|rs429358|rs73015024
emb20	total cholesterol in large VLDL	4	40	11	1083.6	3.55908e-11	3.16187e-09	rs10455872|rs28601761|rs429358|rs73015024
emb98	total cholesterol in large VLDL	3	40	21	298.489	2.58989e-07	1.11302e-05	rs12419692|rs429358|rs73015024
emb92	free cholesterol measurement, low density lipoprotein cholesterol measurement	29	84	79	700.168	8.87645e-66	5.60853e-62	rs11591147|rs12480916|rs1260326|rs12721030|rs12740374|rs17725246|rs1883711|rs2070895|rs2498323|rs261290|rs2618566|rs2740488|rs28601761|rs328|rs3798164|rs4240624|rs429358|rs4299376|rs563290|rs576125|rs58542926|rs601338|rs6453131|rs6863148|rs693668|rs72658867|rs73015024|rs7412|rs934197
emb4	free cholesterol measurement, low density lipoprotein cholesterol measurement	3	84	44	60.4616	2.41453e-05	0.000603531	rs2706362|rs429358|rs7412
emb14	free cholesterol measurement, low density lipoprotein cholesterol measurement	5	84	19	300.051	3.12301e-11	2.79363e-09	rs28601761|rs429358|rs576125|rs73015024|rs7412
emb79	free cholesterol measurement, low density lipoprotein cholesterol measurement	4	84	27	145.301	3.92124e-08	2.05424e-06	rs2706362|rs429358|rs576125|rs7412
emb86	free cholesterol measurement, low density lipoprotein cholesterol measurement	4	84	13	369.315	1.61902e-09	1.13142e-07	rs12740374|rs2706362|rs73015024|rs7412
emb37	free cholesterol measurement, low density lipoprotein cholesterol measurement	7	84	38	196.326	4.55893e-14	5.84952e-12	rs12721030|rs12740374|rs429358|rs563290|rs73015024|rs7412|rs934197
emb7	free cholesterol measurement, low density lipoprotein cholesterol measurement	9	84	20	721.223	8.04653e-22	2.89514e-19	rs12721030|rs12740374|rs3184504|rs429358|rs563290|rs58542926|rs73015024|rs7412|rs934197
emb64	free cholesterol measurement, low density lipoprotein cholesterol measurement	9	84	27	440.859	2.22957e-20	6.50432e-18	rs11591147|rs12740374|rs28601761|rs3184504|rs429358|rs4299376|rs73015024|rs7412|rs934197
emb29	free cholesterol measurement, low density lipoprotein cholesterol measurement	8	84	20	581.154	5.32253e-19	1.29712e-16	rs1260326|rs12740374|rs28601761|rs429358|rs4299376|rs73015024|rs7412|rs934197
emb111	free cholesterol measurement, low density lipoprotein cholesterol measurement	3	84	11	307.5	3.0993e-07	1.30637e-05	rs1260326|rs12740374|rs4299376
emb12	free cholesterol measurement, low density lipoprotein cholesterol measurement	4	84	5	3350.97	1.14086e-11	1.09478e-09	rs28601761|rs429358|rs73015024|rs7412
emb20	free cholesterol measurement, low density lipoprotein cholesterol measurement	5	84	11	696.577	1.25061e-12	1.36297e-10	rs12740374|rs28601761|rs429358|rs73015024|rs7412
emb32	free cholesterol measurement, low density lipoprotein cholesterol measurement	3	84	5	1190.2	1.8886e-08	1.07081e-06	rs429358|rs73015024|rs7412
emb98	free cholesterol measurement, low density lipoprotein cholesterol measurement	3	84	21	137.15	2.47571e-06	8.57302e-05	rs429358|rs73015024|rs7412
emb99	free cholesterol measurement, low density lipoprotein cholesterol measurement	3	84	6	817.624	3.77377e-08	1.98663e-06	rs429358|rs73015024|rs7412
emb92	Hypercholesterolemia	38	87	79	1243.1	6.6617e-92	1.72575e-86	rs10455872|rs10846744|rs11591147|rs1168044|rs12480916|rs1260326|rs12740374|rs146534110|rs17725246|rs188247550|rs1883711|rs2070895|rs2498323|rs261290|rs2618566|rs2740488|rs28601761|rs328|rs3798164|rs3798220|rs4240624|rs429358|rs4299376|rs45611741|rs4921913|rs563290|rs576125|rs58542926|rs601338|rs6453131|rs6863148|rs693668|rs72658867|rs73015024|rs7412|rs7970695|rs9577924|rs964184
emb14	Hypercholesterolemia	8	87	19	609.923	4.28293e-19	1.07422e-16	rs10455872|rs28601761|rs3798220|rs429358|rs576125|rs73015024|rs7412|rs7903146
emb79	Hypercholesterolemia	3	87	27	99.487	6.01911e-06	0.000183101	rs429358|rs576125|rs7412
emb86	Hypercholesterolemia	3	87	13	240.234	5.96319e-07	2.35704e-05	rs12740374|rs73015024|rs7412
emb37	Hypercholesterolemia	9	87	38	266.658	1.06729e-18	2.47085e-16	rs10455872|rs12740374|rs1421085|rs3798220|rs429358|rs563290|rs73015024|rs7412|rs964184
emb7	Hypercholesterolemia	7	87	20	446.172	3.67676e-16	6.07066e-14	rs12740374|rs429358|rs563290|rs58542926|rs73015024|rs7412|rs964184
emb39	Hypercholesterolemia	3	87	14	218.248	7.5824e-07	2.93043e-05	rs1421085|rs429358|rs7412
emb64	Hypercholesterolemia	10	87	27	514.113	6.50266e-23	2.72141e-20	rs10455872|rs11591147|rs12740374|rs28601761|rs3798220|rs429358|rs4299376|rs73015024|rs7412|rs7970695
emb29	Hypercholesterolemia	9	87	20	692.723	1.12061e-21	3.90714e-19	rs10455872|rs1260326|rs12740374|rs28601761|rs3798220|rs429358|rs4299376|rs73015024|rs7412
emb111	Hypercholesterolemia	5	87	11	672.09	1.49648e-12	1.61665e-10	rs10455872|rs1260326|rs12740374|rs3798220|rs4299376
emb12	Hypercholesterolemia	4	87	5	3228.54	1.31606e-11	1.25205e-09	rs28601761|rs429358|rs73015024|rs7412
emb20	Hypercholesterolemia	7	87	11	1489	1.57996e-18	3.55293e-16	rs10455872|rs12740374|rs28601761|rs3798220|rs429358|rs73015024|rs7412
emb32	Hypercholesterolemia	4	87	5	3228.54	1.31606e-11	1.25205e-09	rs429358|rs60049679|rs73015024|rs7412
emb33	Hypercholesterolemia	3	87	4	2385.82	8.41092e-09	5.19652e-07	rs429358|rs7412|rs7903146
emb98	Hypercholesterolemia	3	87	21	132.917	2.75235e-06	9.39286e-05	rs429358|rs73015024|rs7412
emb99	Hypercholesterolemia	3	87	6	787.686	4.19757e-08	2.17852e-06	rs429358|rs73015024|rs7412
emb92	level of sphingomyelin phosphodiesterase in blood	5	61	79	80.7577	1.12326e-08	6.75143e-07	rs188247550|rs2498323|rs2618566|rs4240624|rs58542926
emb92	antihyperlipidemic drug use measurement	25	65	79	782.296	5.27198e-58	1.55198e-54	rs10455872|rs10846744|rs11591147|rs1168044|rs12740374|rs17725246|rs1883711|rs2498323|rs2618566|rs2740488|rs28601761|rs2891168|rs328|rs4240624|rs429358|rs4921913|rs576125|rs601338|rs6453131|rs6863148|rs73015024|rs7970695|rs934197|rs9577924|rs964184
emb14	antihyperlipidemic drug use measurement	6	65	19	523.813	1.75025e-14	2.38137e-12	rs10455872|rs28601761|rs2891168|rs429358|rs576125|rs73015024
emb37	antihyperlipidemic drug use measurement	6	65	38	211.157	1.75555e-12	1.87695e-10	rs10455872|rs12740374|rs429358|rs73015024|rs934197|rs964184
emb7	antihyperlipidemic drug use measurement	5	65	20	369.616	1.11695e-11	1.07486e-09	rs12740374|rs429358|rs73015024|rs934197|rs964184
emb64	antihyperlipidemic drug use measurement	9	65	27	588.666	1.94493e-21	6.54346e-19	rs10455872|rs11591147|rs11887534|rs12740374|rs28601761|rs429358|rs73015024|rs7970695|rs934197
emb29	antihyperlipidemic drug use measurement	7	65	20	612.492	4.39696e-17	8.33254e-15	rs10455872|rs11887534|rs12740374|rs28601761|rs429358|rs73015024|rs934197
emb111	antihyperlipidemic drug use measurement	4	65	11	617.686	2.63116e-10	2.06739e-08	rs10455872|rs11887534|rs12740374|rs2891168
emb12	antihyperlipidemic drug use measurement	3	65	5	1547.62	8.66137e-09	5.33979e-07	rs28601761|rs429358|rs73015024
emb20	antihyperlipidemic drug use measurement	5	65	11	937.757	3.35078e-13	3.89255e-11	rs10455872|rs12740374|rs28601761|rs429358|rs73015024
emb92	cholesterol in medium LDL measurement	20	35	79	1455.96	6.05195e-51	1.12791e-47	rs10455872|rs11591147|rs1168044|rs1260326|rs12740374|rs2498323|rs28601761|rs328|rs4240624|rs429358|rs4299376|rs576125|rs58542926|rs6453131|rs6863148|rs693668|rs73015024|rs7412|rs934197|rs964184
emb14	cholesterol in medium LDL measurement	6	35	19	1060.89	3.45662e-16	5.7291e-14	rs10455872|rs28601761|rs429358|rs576125|rs73015024|rs7412
emb79	cholesterol in medium LDL measurement	3	35	27	259.804	3.76889e-07	1.5547e-05	rs429358|rs576125|rs7412
emb86	cholesterol in medium LDL measurement	3	35	13	623.76	3.70364e-08	1.95672e-06	rs12740374|rs73015024|rs7412
emb37	cholesterol in medium LDL measurement	7	35	38	533.122	6.9039e-17	1.26396e-14	rs10455872|rs12740374|rs429358|rs73015024|rs7412|rs934197|rs964184
emb7	cholesterol in medium LDL measurement	7	35	20	1285.37	4.2687e-19	1.07258e-16	rs12740374|rs429358|rs58542926|rs73015024|rs7412|rs934197|rs964184
emb64	cholesterol in medium LDL measurement	9	35	27	1292.02	4.32717e-24	2.11107e-21	rs10455872|rs11591147|rs12740374|rs28601761|rs429358|rs4299376|rs73015024|rs7412|rs934197
emb29	cholesterol in medium LDL measurement	9	35	20	2166.1	1.5545e-25	9.34348e-23	rs10455872|rs1260326|rs12740374|rs28601761|rs429358|rs4299376|rs73015024|rs7412|rs934197
emb111	cholesterol in medium LDL measurement	4	35	11	1220.42	2.03995e-11	1.88199e-09	rs10455872|rs1260326|rs12740374|rs4299376
emb12	cholesterol in medium LDL measurement	4	35	5	7901.15	3.0977e-13	3.60827e-11	rs28601761|rs429358|rs73015024|rs7412
emb20	cholesterol in medium LDL measurement	6	35	11	2591.92	5.90336e-18	1.2363e-15	rs10455872|rs12740374|rs28601761|rs429358|rs73015024|rs7412
emb32	cholesterol in medium LDL measurement	4	35	5	7901.15	3.0977e-13	3.60827e-11	rs429358|rs60049679|rs73015024|rs7412
emb98	cholesterol in medium LDL measurement	3	35	21	348.215	1.7174e-07	7.73205e-06	rs429358|rs73015024|rs7412
emb99	cholesterol in medium LDL measurement	3	35	6	2046.93	2.59645e-09	1.76449e-07	rs429358|rs73015024|rs7412
emb92	free cholesterol to total lipids in very large HDL percentage	13	186	79	75.7798	8.37106e-20	2.28511e-17	rs1168044|rs1260326|rs12740374|rs2070895|rs2498323|rs261290|rs2740488|rs28601761|rs328|rs563290|rs58542926|rs7412|rs964184
emb54	free cholesterol to total lipids in very large HDL percentage	3	186	18	72.9586	1.65814e-05	0.000435253	rs11130213|rs13107325|rs56319902
emb37	free cholesterol to total lipids in very large HDL percentage	6	186	38	69.6492	1.07229e-09	7.69697e-08	rs11130213|rs12740374|rs563290|rs6567160|rs7412|rs964184
emb7	free cholesterol to total lipids in very large HDL percentage	6	186	20	159.664	1.56914e-11	1.47388e-09	rs12740374|rs3184504|rs563290|rs58542926|rs7412|rs964184
emb1	free cholesterol to total lipids in very large HDL percentage	3	186	10	156.852	2.47866e-06	8.58093e-05	rs11130213|rs7412|rs7481311
emb110	free cholesterol to total lipids in very large HDL percentage	3	186	38	31.3156	0.000164565	0.00328922	rs11130213|rs6567160|rs7012637
emb64	free cholesterol to total lipids in very large HDL percentage	5	186	27	84.0917	1.19086e-08	7.13128e-07	rs12740374|rs28601761|rs3184504|rs34473775|rs7412
emb29	free cholesterol to total lipids in very large HDL percentage	5	186	20	122.879	2.32329e-09	1.58845e-07	rs1260326|rs12740374|rs28601761|rs34473775|rs7412
emb20	free cholesterol to total lipids in very large HDL percentage	3	186	11	136.932	3.40119e-06	0.000112831	rs12740374|rs28601761|rs7412
emb92	triglycerides to total lipids in very large VLDL percentage	22	117	79	272.36	4.54081e-43	5.71031e-40	rs10455872|rs11591147|rs1168044|rs1260326|rs12740374|rs2070895|rs2498323|rs261290|rs2618566|rs28601761|rs328|rs3798220|rs429358|rs4921913|rs576125|rs58542926|rs6453131|rs73015024|rs7412|rs7970695|rs934197|rs964184
emb4	triglycerides to total lipids in very large VLDL percentage	3	117	44	42.9307	6.49302e-05	0.00144519	rs11655704|rs429358|rs7412
emb14	triglycerides to total lipids in very large VLDL percentage	8	117	19	441.411	4.97641e-18	1.05067e-15	rs10455872|rs28601761|rs3798220|rs429358|rs576125|rs73015024|rs7412|rs7903146
emb79	triglycerides to total lipids in very large VLDL percentage	3	117	27	73.3346	1.46536e-05	0.000391674	rs429358|rs576125|rs7412
emb86	triglycerides to total lipids in very large VLDL percentage	4	117	13	263.985	6.19874e-09	3.95328e-07	rs11655704|rs12740374|rs73015024|rs7412
emb37	triglycerides to total lipids in very large VLDL percentage	9	117	38	192.103	1.69857e-17	3.39264e-15	rs10455872|rs12232410|rs12740374|rs3798220|rs429358|rs73015024|rs7412|rs934197|rs964184
emb7	triglycerides to total lipids in very large VLDL percentage	8	117	20	409.25	8.28204e-18	1.70685e-15	rs12740374|rs3184504|rs429358|rs58542926|rs73015024|rs7412|rs934197|rs964184
emb18	triglycerides to total lipids in very large VLDL percentage	3	117	15	146.117	2.31455e-06	8.06778e-05	rs10455872|rs3798220|rs73596816
emb64	triglycerides to total lipids in very large VLDL percentage	12	117	27	507.146	7.49714e-27	5.12448e-24	rs10455872|rs11591147|rs11887534|rs12740374|rs28601761|rs3184504|rs3798220|rs429358|rs73015024|rs7412|rs7970695|rs934197
emb29	triglycerides to total lipids in very large VLDL percentage	10	117	20	617.978	3.18529e-23	1.37758e-20	rs10455872|rs11887534|rs1260326|rs12740374|rs28601761|rs3798220|rs429358|rs73015024|rs7412|rs934197
emb111	triglycerides to total lipids in very large VLDL percentage	5	117	11	491.158	6.77065e-12	6.70481e-10	rs10455872|rs11887534|rs1260326|rs12740374|rs3798220
emb12	triglycerides to total lipids in very large VLDL percentage	4	117	5	2366.17	4.38178e-11	3.82584e-09	rs28601761|rs429358|rs73015024|rs7412
emb20	triglycerides to total lipids in very large VLDL percentage	7	117	11	1032.42	1.33887e-17	2.70337e-15	rs10455872|rs12740374|rs28601761|rs3798220|rs429358|rs73015024|rs7412
emb32	triglycerides to total lipids in very large VLDL percentage	3	117	5	872.729	5.15216e-08	2.62168e-06	rs429358|rs73015024|rs7412
emb33	triglycerides to total lipids in very large VLDL percentage	3	117	4	1837.82	2.06349e-08	1.15856e-06	rs429358|rs7412|rs7903146
emb98	triglycerides to total lipids in very large VLDL percentage	4	117	21	139.478	5.13311e-08	2.61597e-06	rs429358|rs609280|rs73015024|rs7412
emb99	triglycerides to total lipids in very large VLDL percentage	4	117	6	1215.66	1.31276e-10	1.07518e-08	rs429358|rs62119267|rs73015024|rs7412
emb92	hyperlipidemia	25	55	79	1058.42	2.51579e-60	9.44535e-57	rs10455872|rs10846744|rs11591147|rs1168044|rs12480916|rs1260326|rs12740374|rs17725246|rs2498323|rs2740488|rs28601761|rs328|rs4240624|rs429358|rs4299376|rs4921913|rs563290|rs576125|rs58542926|rs6453131|rs6863148|rs73015024|rs7412|rs7970695|rs964184
emb14	hyperlipidemia	7	55	19	810.002	8.35002e-18	1.71949e-15	rs10455872|rs28601761|rs429358|rs576125|rs73015024|rs7412|rs7903146
emb79	hyperlipidemia	3	55	27	160.811	1.50264e-06	5.45881e-05	rs429358|rs576125|rs7412
emb86	hyperlipidemia	3	55	13	388.803	1.48125e-07	6.78202e-06	rs12740374|rs73015024|rs7412
emb37	hyperlipidemia	8	55	38	381.731	5.73297e-18	1.20378e-15	rs10455872|rs12740374|rs1421085|rs429358|rs563290|rs73015024|rs7412|rs964184
emb7	hyperlipidemia	7	55	20	726.642	1.28381e-17	2.60031e-15	rs12740374|rs429358|rs563290|rs58542926|rs73015024|rs7412|rs964184
emb39	hyperlipidemia	3	55	14	349.174	1.88413e-07	8.39663e-06	rs1421085|rs429358|rs7412
emb64	hyperlipidemia	9	55	27	702.293	3.87796e-22	1.45089e-19	rs10455872|rs11591147|rs12740374|rs28601761|rs429358|rs4299376|rs73015024|rs7412|rs7970695
emb29	hyperlipidemia	8	55	20	930.755	1.4934e-20	4.45708e-18	rs10455872|rs1260326|rs12740374|rs28601761|rs429358|rs4299376|rs73015024|rs7412
emb111	hyperlipidemia	4	55	11	751.668	1.32654e-10	1.08509e-08	rs10455872|rs1260326|rs12740374|rs4299376
emb12	hyperlipidemia	4	55	5	5308.15	2.01726e-12	2.1391e-10	rs28601761|rs429358|rs73015024|rs7412
emb20	hyperlipidemia	6	55	11	1605.34	1.05299e-16	1.86967e-14	rs10455872|rs12740374|rs28601761|rs429358|rs73015024|rs7412
emb32	hyperlipidemia	3	55	5	1969.49	5.20334e-09	3.36233e-07	rs429358|rs73015024|rs7412
emb33	hyperlipidemia	3	55	4	3871.13	2.08255e-09	1.43422e-07	rs429358|rs7412|rs7903146
emb98	hyperlipidemia	3	55	21	213.292	6.85638e-07	2.67619e-05	rs429358|rs73015024|rs7412
emb99	hyperlipidemia	3	55	6	1263	1.04006e-08	6.28932e-07	rs429358|rs73015024|rs7412
emb92	cholesterol to total lipids in small LDL percentage	20	79	79	381.448	4.76164e-42	5.90207e-39	rs11591147|rs1168044|rs1260326|rs17725246|rs2070895|rs2498323|rs261290|rs28601761|rs2891168|rs328|rs4240624|rs429358|rs4299376|rs576125|rs58542926|rs6453131|rs73015024|rs7412|rs934197|rs964184
emb14	cholesterol to total lipids in small LDL percentage	6	79	19	419.333	5.87627e-14	7.42939e-12	rs28601761|rs2891168|rs429358|rs576125|rs73015024|rs7412
emb79	cholesterol to total lipids in small LDL percentage	3	79	27	110.091	4.50028e-06	0.000143064	rs429358|rs576125|rs7412
emb37	cholesterol to total lipids in small LDL percentage	6	79	38	171.746	5.87406e-12	5.8595e-10	rs1421085|rs429358|rs73015024|rs7412|rs934197|rs964184
emb7	cholesterol to total lipids in small LDL percentage	7	79	20	500.049	1.82643e-16	3.13551e-14	rs3184504|rs429358|rs58542926|rs73015024|rs7412|rs934197|rs964184
emb110	cholesterol to total lipids in small LDL percentage	3	79	38	75.482	1.28587e-05	0.000351384	rs13272296|rs1421085|rs4240624
emb39	cholesterol to total lipids in small LDL percentage	3	79	14	239.899	5.66252e-07	2.24435e-05	rs1421085|rs429358|rs7412
emb64	cholesterol to total lipids in small LDL percentage	8	79	27	394.674	5.58109e-18	1.1745e-15	rs11591147|rs28601761|rs3184504|rs429358|rs4299376|rs73015024|rs7412|rs934197
emb29	cholesterol to total lipids in small LDL percentage	7	79	20	500.049	1.82643e-16	3.13551e-14	rs1260326|rs28601761|rs429358|rs4299376|rs73015024|rs7412|rs934197
emb111	cholesterol to total lipids in small LDL percentage	3	79	11	328.954	2.57335e-07	1.10738e-05	rs1260326|rs2891168|rs4299376
emb12	cholesterol to total lipids in small LDL percentage	4	79	5	3577.28	8.88437e-12	8.65896e-10	rs28601761|rs429358|rs73015024|rs7412
emb20	cholesterol to total lipids in small LDL percentage	4	79	11	510.481	5.8323e-10	4.34165e-08	rs28601761|rs429358|rs73015024|rs7412
emb32	cholesterol to total lipids in small LDL percentage	3	79	5	1285	1.56758e-08	9.09701e-07	rs429358|rs73015024|rs7412
emb98	cholesterol to total lipids in small LDL percentage	4	79	21	210.944	1.04835e-08	6.33204e-07	rs35902944|rs429358|rs73015024|rs7412
emb99	cholesterol to total lipids in small LDL percentage	3	79	6	878.434	3.13249e-08	1.6899e-06	rs429358|rs73015024|rs7412
emb92	LDL particle size	26	90	79	508.54	1.85749e-56	4.86053e-53	rs10455872|rs11591147|rs1168044|rs1260326|rs12740374|rs2070895|rs2498323|rs261290|rs2618566|rs2740488|rs28601761|rs328|rs3798220|rs4240624|rs429358|rs4921913|rs533617|rs563290|rs58542926|rs601338|rs6453131|rs6863148|rs73015024|rs7412|rs7970695|rs964184
emb4	LDL particle size	4	90	44	77.8062	3.94082e-07	1.61969e-05	rs11655704|rs2706362|rs429358|rs7412
emb14	LDL particle size	6	90	19	362.604	1.31383e-13	1.59567e-11	rs10455872|rs28601761|rs3798220|rs429358|rs73015024|rs7412
emb79	LDL particle size	3	90	27	96.0682	6.66594e-06	0.000199636	rs2706362|rs429358|rs7412
emb86	LDL particle size	5	90	13	485.702	4.94689e-12	4.98993e-10	rs11655704|rs12740374|rs2706362|rs73015024|rs7412
emb37	LDL particle size	8	90	38	218.461	3.5994e-16	5.94672e-14	rs10455872|rs12740374|rs3798220|rs429358|rs563290|rs73015024|rs7412|rs964184
emb7	LDL particle size	9	90	20	667.886	1.54232e-21	5.23653e-19	rs12740374|rs3184504|rs429358|rs563290|rs58542926|rs73015024|rs7412|rs77926279|rs964184
emb110	LDL particle size	3	90	38	65.815	1.90209e-05	0.000490395	rs3748136|rs4240624|rs7012637
emb64	LDL particle size	11	90	27	578.592	1.71417e-25	1.02319e-22	rs10455872|rs11591147|rs12740374|rs28601761|rs3184504|rs3798220|rs429358|rs73015024|rs7412|rs77926279|rs7970695
emb29	LDL particle size	8	90	20	547.593	9.45484e-19	2.20462e-16	rs10455872|rs1260326|rs12740374|rs28601761|rs3798220|rs429358|rs73015024|rs7412
emb111	LDL particle size	4	90	11	441.98	9.90945e-10	7.14274e-08	rs10455872|rs1260326|rs12740374|rs3798220
emb12	LDL particle size	4	90	5	3114.81	1.5107e-11	1.42467e-09	rs28601761|rs429358|rs73015024|rs7412
emb20	LDL particle size	7	90	11	1428.79	2.01983e-18	4.48372e-16	rs10455872|rs12740374|rs28601761|rs3798220|rs429358|rs73015024|rs7412
emb32	LDL particle size	3	90	5	1120.09	2.32823e-08	1.29291e-06	rs429358|rs73015024|rs7412
emb98	LDL particle size	3	90	21	128.154	3.04874e-06	0.000102531	rs429358|rs73015024|rs7412
emb99	LDL particle size	3	90	6	760.19	4.65192e-08	2.39061e-06	rs429358|rs73015024|rs7412
emb92	cholesteryl esters to total lipids in medium LDL percentage	24	82	79	497.814	3.16909e-52	6.51564e-49	rs10455872|rs1168044|rs1260326|rs12740374|rs16844249|rs17725246|rs188247550|rs1883711|rs2070895|rs2498323|rs2618566|rs28601761|rs328|rs3798220|rs429358|rs45611741|rs4921913|rs58542926|rs601338|rs6863148|rs7412|rs934197|rs9577924|rs964184
emb14	cholesteryl esters to total lipids in medium LDL percentage	5	82	19	308.371	2.76115e-11	2.49491e-09	rs10455872|rs28601761|rs3798220|rs429358|rs7412
emb37	cholesteryl esters to total lipids in medium LDL percentage	7	82	38	201.805	3.82967e-14	4.96546e-12	rs10455872|rs12740374|rs3798220|rs429358|rs7412|rs934197|rs964184
emb7	cholesteryl esters to total lipids in medium LDL percentage	6	82	20	373.603	1.05596e-13	1.29707e-11	rs12740374|rs429358|rs58542926|rs7412|rs934197|rs964184
emb64	cholesteryl esters to total lipids in medium LDL percentage	7	82	27	310.493	2.72392e-15	4.07183e-13	rs10455872|rs12740374|rs28601761|rs3798220|rs429358|rs7412|rs934197
emb29	cholesteryl esters to total lipids in medium LDL percentage	8	82	20	595.141	4.35285e-19	1.08011e-16	rs10455872|rs1260326|rs12740374|rs28601761|rs3798220|rs429358|rs7412|rs934197
emb111	cholesteryl esters to total lipids in medium LDL percentage	4	82	11	495.263	6.78767e-10	5.0068e-08	rs10455872|rs1260326|rs12740374|rs3798220
emb12	cholesteryl esters to total lipids in medium LDL percentage	3	82	5	1230.68	1.7554e-08	1.00452e-06	rs28601761|rs429358|rs7412
emb20	cholesteryl esters to total lipids in medium LDL percentage	6	82	11	1035.05	1.2697e-15	1.9696e-13	rs10455872|rs12740374|rs28601761|rs3798220|rs429358|rs7412
emb92	level of tyrosine-protein kinase Mer in blood	3	30	79	97.7483	6.23066e-06	0.00018843	rs2498323|rs576125|rs7970695
emb92	basophil percentage of leukocytes	3	164	79	16.3882	0.000988914	0.0150732	rs1260326|rs28601761|rs7012891
emb64	basophil percentage of leukocytes	3	164	27	51.8691	4.01492e-05	0.000943307	rs13020553|rs25645|rs28601761
emb29	basophil percentage of leukocytes	3	164	20	73.2596	1.5846e-05	0.000417982	rs1260326|rs25645|rs28601761
emb92	level of phosphatidylethanolamine	7	124	79	55.5768	1.60849e-10	1.30256e-08	rs1260326|rs2070895|rs261290|rs533617|rs7412|rs934197|rs964184
emb37	level of phosphatidylethanolamine	3	124	38	47.3494	4.95489e-05	0.00113673	rs7412|rs934197|rs964184
emb7	level of phosphatidylethanolamine	3	124	20	97.505	6.86058e-06	0.000204873	rs7412|rs934197|rs964184
emb29	level of phosphatidylethanolamine	3	124	20	97.505	6.86058e-06	0.000204873	rs1260326|rs7412|rs934197
emb92	diacylglycerol 38:5 measurement	4	8	79	893.086	1.24048e-10	1.02082e-08	rs2070895|rs261290|rs58542926|rs7412
emb92	lysophosphatidylcholine measurement	3	36	79	80.0811	1.09017e-05	0.000305711	rs1260326|rs328|rs964184
emb92	lysophosphatidylethanolamine measurement	4	27	79	154.973	3.05766e-08	1.65574e-06	rs1260326|rs2070895|rs261290|rs7412
emb58	sphingomyelin measurement	3	235	16	66.456	2.29582e-05	0.000578603	rs34473775|rs73015024|rs7412
emb92	sphingomyelin measurement	32	235	79	223.626	3.30699e-58	1.01988e-54	rs10455872|rs1145210|rs11591147|rs1168044|rs12480916|rs1260326|rs12721030|rs12740374|rs1883711|rs2070895|rs261290|rs2618566|rs2740488|rs28601761|rs2891168|rs328|rs35186251|rs4240624|rs429358|rs4299376|rs563290|rs576125|rs58542926|rs601338|rs6453131|rs6863148|rs72658867|rs73015024|rs7412|rs7970695|rs934197|rs964184
emb4	sphingomyelin measurement	4	235	44	28.9266	1.7827e-05	0.000464466	rs12509595|rs34473775|rs429358|rs7412
emb14	sphingomyelin measurement	7	235	19	171.465	2.87056e-13	3.35424e-11	rs10455872|rs28601761|rs2891168|rs429358|rs576125|rs73015024|rs7412
emb52	sphingomyelin measurement	3	235	17	61.719	2.78057e-05	0.000683872	rs11887534|rs34473775|rs4299376
emb89	sphingomyelin measurement	3	235	3		4.24028e-08	2.19914e-06	rs11887534|rs13107325|rs4299376
emb79	sphingomyelin measurement	4	235	27	50.2655	2.41495e-06	8.37717e-05	rs34473775|rs429358|rs576125|rs7412
emb86	sphingomyelin measurement	3	235	13	86.2995	1.18166e-05	0.000327152	rs12740374|rs73015024|rs7412
emb37	sphingomyelin measurement	14	235	38	175.341	2.52809e-25	1.46843e-22	rs10455872|rs1145210|rs12721030|rs12740374|rs1421085|rs35186251|rs429358|rs563290|rs62262510|rs6567160|rs73015024|rs7412|rs934197|rs964184
emb7	sphingomyelin measurement	12	235	20	450.693	3.14603e-25	1.7912e-22	rs1145210|rs12721030|rs12740374|rs3184504|rs35186251|rs429358|rs563290|rs58542926|rs73015024|rs7412|rs934197|rs964184
emb110	sphingomyelin measurement	4	235	38	34.0456	9.85459e-06	0.000280291	rs1421085|rs4240624|rs62262510|rs6567160
emb18	sphingomyelin measurement	4	235	15	104.841	1.94138e-07	8.61619e-06	rs10455872|rs2891168|rs62262510|rs6919346
emb39	sphingomyelin measurement	4	235	14	115.836	1.42761e-07	6.56154e-06	rs1421085|rs429358|rs62262510|rs7412
emb115	sphingomyelin measurement	3	235	4	871.748	1.69171e-07	7.62039e-06	rs11887534|rs3184504|rs4299376
emb64	sphingomyelin measurement	13	235	27	278.184	1.63449e-25	9.80151e-23	rs10455872|rs11591147|rs11887534|rs12740374|rs28601761|rs3184504|rs34473775|rs429358|rs4299376|rs73015024|rs7412|rs7970695|rs934197
emb29	sphingomyelin measurement	11	235	20	367.364	1.25266e-22	5.00785e-20	rs10455872|rs11887534|rs1260326|rs12740374|rs28601761|rs34473775|rs429358|rs4299376|rs73015024|rs7412|rs934197
emb111	sphingomyelin measurement	6	235	11	351.34	7.87619e-13	8.77958e-11	rs10455872|rs11887534|rs1260326|rs12740374|rs2891168|rs4299376
emb12	sphingomyelin measurement	4	235	5	1155.24	7.31003e-10	5.35854e-08	rs28601761|rs429358|rs73015024|rs7412
emb20	sphingomyelin measurement	6	235	11	351.34	7.87619e-13	8.77958e-11	rs10455872|rs12740374|rs28601761|rs429358|rs73015024|rs7412
emb32	sphingomyelin measurement	3	235	5	435.382	4.21832e-07	1.72091e-05	rs429358|rs73015024|rs7412
emb98	sphingomyelin measurement	5	235	21	90.9224	9.81084e-09	5.9689e-07	rs12419692|rs429358|rs609280|rs73015024|rs7412
emb99	sphingomyelin measurement	3	235	6	286.877	8.41477e-07	3.22565e-05	rs429358|rs73015024|rs7412
emb28	sphingomyelin measurement	3	235	6	286.877	8.41477e-07	3.22565e-05	rs12419692|rs609280|rs75393320
emb81	sphingomyelin measurement	3	235	5	435.382	4.21832e-07	1.72091e-05	rs11887534|rs1260326|rs4299376
emb92	esterified cholesterol measurement	33	139	79	455.67	7.6896e-69	6.42592e-65	rs10455872|rs11591147|rs1168044|rs12480916|rs1260326|rs12721030|rs12740374|rs17725246|rs188247550|rs1883711|rs2070895|rs261290|rs2618566|rs2740488|rs28601761|rs2891168|rs328|rs4240624|rs429358|rs4299376|rs563290|rs576125|rs58542926|rs601338|rs6453131|rs6863148|rs72658867|rs73015024|rs7412|rs7970695|rs934197|rs9577924|rs964184
emb4	esterified cholesterol measurement	3	139	44	35.9912	0.000108231	0.0022738	rs12509595|rs429358|rs7412
emb14	esterified cholesterol measurement	7	139	19	296.552	6.92858e-15	9.93849e-13	rs10455872|rs28601761|rs2891168|rs429358|rs576125|rs73015024|rs7412
emb89	esterified cholesterol measurement	3	139	3		8.697e-09	5.35411e-07	rs11887534|rs13107325|rs4299376
emb79	esterified cholesterol measurement	3	139	27	61.486	2.45276e-05	0.000611324	rs429358|rs576125|rs7412
emb86	esterified cholesterol measurement	3	139	13	147.951	2.4498e-06	8.48898e-05	rs12740374|rs73015024|rs7412
emb37	esterified cholesterol measurement	12	139	38	241.26	9.91327e-24	4.62719e-21	rs10455872|rs12721030|rs12740374|rs1421085|rs429358|rs563290|rs62262510|rs6567160|rs73015024|rs7412|rs934197|rs964184
emb7	esterified cholesterol measurement	10	139	20	510.939	1.8966e-22	7.34418e-20	rs12721030|rs12740374|rs3184504|rs429358|rs563290|rs58542926|rs73015024|rs7412|rs934197|rs964184
emb110	esterified cholesterol measurement	4	139	38	58.2985	1.23184e-06	4.57382e-05	rs1421085|rs4240624|rs62262510|rs6567160
emb18	esterified cholesterol measurement	4	139	15	179.922	2.36381e-08	1.3107e-06	rs10455872|rs2891168|rs62262510|rs6919346
emb39	esterified cholesterol measurement	4	139	14	197.007	1.73625e-08	9.95984e-07	rs1421085|rs429358|rs62262510|rs7412
emb115	esterified cholesterol measurement	3	139	4	1519.29	3.47351e-08	1.85456e-06	rs11887534|rs3184504|rs4299376
emb64	esterified cholesterol measurement	12	139	27	419.575	6.48864e-26	4.07991e-23	rs10455872|rs11591147|rs11887534|rs12740374|rs28601761|rs3184504|rs429358|rs4299376|rs73015024|rs7412|rs7970695|rs934197
emb29	esterified cholesterol measurement	10	139	20	510.939	1.8966e-22	7.34418e-20	rs10455872|rs11887534|rs1260326|rs12740374|rs28601761|rs429358|rs4299376|rs73015024|rs7412|rs934197
emb111	esterified cholesterol measurement	6	139	11	599.987	3.24421e-14	4.23819e-12	rs10455872|rs11887534|rs1260326|rs12740374|rs2891168|rs4299376
emb12	esterified cholesterol measurement	4	139	5	1979.23	8.7992e-11	7.39372e-09	rs28601761|rs429358|rs73015024|rs7412
emb20	esterified cholesterol measurement	6	139	11	599.987	3.24421e-14	4.23819e-12	rs10455872|rs12740374|rs28601761|rs429358|rs73015024|rs7412
emb32	esterified cholesterol measurement	4	139	5	1979.23	8.7992e-11	7.39372e-09	rs429358|rs60049679|rs73015024|rs7412
emb98	esterified cholesterol measurement	5	139	21	155.497	7.02668e-10	5.17131e-08	rs12419692|rs429358|rs609280|rs73015024|rs7412
emb99	esterified cholesterol measurement	3	139	6	481.786	1.73148e-07	7.78868e-06	rs429358|rs73015024|rs7412
emb28	esterified cholesterol measurement	3	139	6	481.786	1.73148e-07	7.78868e-06	rs12419692|rs609280|rs75393320
emb81	esterified cholesterol measurement	3	139	5	751.015	8.67058e-08	4.20315e-06	rs11887534|rs1260326|rs4299376
emb92	cholesteryl ester 20:3 measurement	4	16	79	294.94	3.20225e-09	2.14413e-07	rs328|rs5112|rs7412|rs964184
emb37	cholesteryl ester 20:3 measurement	3	16	38	442.803	9.33301e-08	4.46578e-06	rs5112|rs7412|rs964184
emb7	cholesteryl ester 20:3 measurement	3	16	20	907.001	1.26452e-08	7.53061e-07	rs5112|rs7412|rs964184
emb92	cholesteryl ester 18:3 measurement	3	9	79	435.663	1.3123e-07	6.08121e-06	rs2070895|rs7412|rs964184
emb92	cholesteryl ester 16:0 measurement	3	8	79	527.246	8.75609e-08	4.23913e-06	rs1145210|rs7412|rs964184
emb37	cholesteryl ester 16:0 measurement	3	8	38	1146.09	9.36227e-09	5.72152e-07	rs1145210|rs7412|rs964184
emb7	cholesteryl ester 16:0 measurement	3	8	20	2170.66	1.26644e-09	8.98357e-08	rs1145210|rs7412|rs964184
emb92	diacylglycerol 36:3 measurement	4	6	79	1728.24	2.66293e-11	2.41037e-09	rs1145210|rs328|rs7412|rs964184
emb37	diacylglycerol 36:3 measurement	3	6	38	1819.53	3.34628e-09	2.23076e-07	rs1145210|rs7412|rs964184
emb7	diacylglycerol 36:3 measurement	3	6	20	4094.78	4.52474e-10	3.42037e-08	rs1145210|rs7412|rs964184
emb92	level of diglyceride	13	58	79	290.926	8.90575e-27	6.02373e-24	rs10455872|rs1168044|rs1260326|rs2070895|rs261290|rs28601761|rs328|rs429358|rs58542926|rs6863148|rs7412|rs934197|rs964184
emb14	level of diglyceride	4	58	19	333.501	1.9278e-09	1.3346e-07	rs10455872|rs28601761|rs429358|rs7412
emb37	level of diglyceride	5	58	38	192.149	1.98498e-10	1.58808e-08	rs10455872|rs429358|rs7412|rs934197|rs964184
emb7	level of diglyceride	5	58	20	419.994	6.20429e-12	6.16626e-10	rs429358|rs58542926|rs7412|rs934197|rs964184
emb64	level of diglyceride	5	58	27	285.423	3.21575e-11	2.87262e-09	rs10455872|rs28601761|rs429358|rs7412|rs934197
emb29	level of diglyceride	6	58	20	541.97	1.22584e-14	1.70183e-12	rs10455872|rs1260326|rs28601761|rs429358|rs7412|rs934197
emb12	level of diglyceride	3	58	5	1847.26	6.11944e-09	3.90559e-07	rs28601761|rs429358|rs7412
emb20	level of diglyceride	4	58	11	701.757	1.64979e-10	1.33351e-08	rs10455872|rs28601761|rs429358|rs7412
emb92	depressive symptom measurement, non-high density lipoprotein cholesterol measurement	10	55	79	216.447	7.92314e-20	2.1743e-17	rs12740374|rs261290|rs2740488|rs28601761|rs328|rs35186251|rs4240624|rs429358|rs934197|rs964184
emb4	depressive symptom measurement, non-high density lipoprotein cholesterol measurement	4	55	44	130.798	5.34853e-08	2.71467e-06	rs25645|rs34473775|rs429358|rs7741021
emb79	depressive symptom measurement, non-high density lipoprotein cholesterol measurement	3	55	27	160.811	1.50264e-06	5.45881e-05	rs25645|rs34473775|rs429358
emb37	depressive symptom measurement, non-high density lipoprotein cholesterol measurement	6	55	38	257.056	6.18669e-13	6.98648e-11	rs12740374|rs35186251|rs429358|rs6567160|rs934197|rs964184
emb7	depressive symptom measurement, non-high density lipoprotein cholesterol measurement	6	55	20	576.76	8.78457e-15	1.24151e-12	rs12740374|rs35186251|rs429358|rs7741021|rs934197|rs964184
emb64	depressive symptom measurement, non-high density lipoprotein cholesterol measurement	6	55	27	391.177	6.67943e-14	8.37535e-12	rs12740374|rs25645|rs28601761|rs34473775|rs429358|rs934197
emb29	depressive symptom measurement, non-high density lipoprotein cholesterol measurement	6	55	20	576.76	8.78457e-15	1.24151e-12	rs12740374|rs25645|rs28601761|rs34473775|rs429358|rs934197
emb20	depressive symptom measurement, non-high density lipoprotein cholesterol measurement	3	55	11	483.362	8.55562e-08	4.1552e-06	rs12740374|rs28601761|rs429358
emb92	phospholipid level, intermediate density lipoprotein measurement	25	67	79	735.898	1.35172e-57	3.89079e-54	rs11591147|rs1168044|rs12480916|rs12740374|rs17725246|rs1883711|rs2070895|rs261290|rs2618566|rs2740488|rs28601761|rs4240624|rs429358|rs4299376|rs563290|rs576125|rs58542926|rs601338|rs6453131|rs6863148|rs72658867|rs73015024|rs7412|rs7970695|rs934197
emb14	phospholipid level, intermediate density lipoprotein measurement	5	67	19	382.546	9.79862e-12	9.49641e-10	rs28601761|rs429358|rs576125|rs73015024|rs7412
emb79	phospholipid level, intermediate density lipoprotein measurement	3	67	27	131.054	2.735e-06	9.33612e-05	rs429358|rs576125|rs7412
emb86	phospholipid level, intermediate density lipoprotein measurement	3	67	13	312.577	2.70113e-07	1.15737e-05	rs12740374|rs73015024|rs7412
emb37	phospholipid level, intermediate density lipoprotein measurement	6	67	38	204.209	2.11931e-12	2.23816e-10	rs12740374|rs429358|rs563290|rs73015024|rs7412|rs934197
emb7	phospholipid level, intermediate density lipoprotein measurement	8	67	20	749.965	7.98472e-20	2.18888e-17	rs12740374|rs3184504|rs429358|rs563290|rs58542926|rs73015024|rs7412|rs934197
emb64	phospholipid level, intermediate density lipoprotein measurement	10	67	27	683.608	4.04944e-24	1.9793e-21	rs11591147|rs12740374|rs28601761|rs3184504|rs429358|rs4299376|rs73015024|rs7412|rs7970695|rs934197
emb29	phospholipid level, intermediate density lipoprotein measurement	7	67	20	591.26	5.49061e-17	1.01744e-14	rs12740374|rs28601761|rs429358|rs4299376|rs73015024|rs7412|rs934197
emb12	phospholipid level, intermediate density lipoprotein measurement	4	67	5	4271.52	4.53289e-12	4.61041e-10	rs28601761|rs429358|rs73015024|rs7412
emb20	phospholipid level, intermediate density lipoprotein measurement	5	67	11	875.097	3.91722e-13	4.51816e-11	rs12740374|rs28601761|rs429358|rs73015024|rs7412
emb32	phospholipid level, intermediate density lipoprotein measurement	3	67	5	1524.34	9.49873e-09	5.79807e-07	rs429358|rs73015024|rs7412
emb98	phospholipid level, intermediate density lipoprotein measurement	3	67	21	174.229	1.24895e-06	4.62808e-05	rs429358|rs73015024|rs7412
emb99	phospholipid level, intermediate density lipoprotein measurement	3	67	6	1022.98	1.89839e-08	1.07542e-06	rs429358|rs73015024|rs7412
emb92	lipid measurement, intermediate density lipoprotein measurement	26	66	79	802.476	1.07789e-60	4.10638e-57	rs11591147|rs1168044|rs12480916|rs12740374|rs17725246|rs1883711|rs2070895|rs261290|rs2618566|rs2740488|rs28601761|rs328|rs4240624|rs429358|rs4299376|rs563290|rs576125|rs58542926|rs601338|rs6453131|rs6863148|rs72658867|rs73015024|rs7412|rs7970695|rs934197
emb14	lipid measurement, intermediate density lipoprotein measurement	5	66	19	387.99	9.06895e-12	8.82557e-10	rs28601761|rs429358|rs576125|rs73015024|rs7412
emb79	lipid measurement, intermediate density lipoprotein measurement	3	66	27	132.252	2.61324e-06	8.97964e-05	rs429358|rs576125|rs7412
emb86	lipid measurement, intermediate density lipoprotein measurement	3	66	13	317.756	2.58047e-07	1.10971e-05	rs12740374|rs73015024|rs7412
emb37	lipid measurement, intermediate density lipoprotein measurement	6	66	38	207.63	1.93031e-12	2.05279e-10	rs12740374|rs429358|rs563290|rs73015024|rs7412|rs934197
emb7	lipid measurement, intermediate density lipoprotein measurement	8	66	20	765.472	7.03244e-20	1.94221e-17	rs12740374|rs3184504|rs429358|rs563290|rs58542926|rs73015024|rs7412|rs934197
emb64	lipid measurement, intermediate density lipoprotein measurement	10	66	27	696.385	3.44584e-24	1.69708e-21	rs11591147|rs12740374|rs28601761|rs3184504|rs429358|rs4299376|rs73015024|rs7412|rs7970695|rs934197
emb29	lipid measurement, intermediate density lipoprotein measurement	7	66	20	601.676	4.9178e-17	9.21175e-15	rs12740374|rs28601761|rs429358|rs4299376|rs73015024|rs7412|rs934197
emb12	lipid measurement, intermediate density lipoprotein measurement	4	66	5	4341.94	4.26232e-12	4.34374e-10	rs28601761|rs429358|rs73015024|rs7412
emb20	lipid measurement, intermediate density lipoprotein measurement	5	66	11	886.977	3.62516e-13	4.2e-11	rs12740374|rs28601761|rs429358|rs73015024|rs7412
emb32	lipid measurement, intermediate density lipoprotein measurement	3	66	5	1535.89	9.07361e-09	5.56349e-07	rs429358|rs73015024|rs7412
emb98	lipid measurement, intermediate density lipoprotein measurement	3	66	21	177.034	1.19327e-06	4.44016e-05	rs429358|rs73015024|rs7412
emb99	lipid measurement, intermediate density lipoprotein measurement	3	66	6	1022.99	1.81344e-08	1.03545e-06	rs429358|rs73015024|rs7412
emb92	level of adhesion G-protein coupled receptor D1 in blood	3	35	79	82.6258	1.00017e-05	0.000283884	rs1260326|rs28601761|rs7970695
emb92	1-stearoyl-2-arachidonoyl-GPC (18:0/20:4) measurement	3	9	79	435.663	1.3123e-07	6.08121e-06	rs1168044|rs28601761|rs58542926
emb92	phospholipids in IDL measurement	29	99	79	549.585	2.62081e-63	1.30565e-59	rs10455872|rs11591147|rs1168044|rs12740374|rs17725246|rs1883711|rs2070895|rs261290|rs2618566|rs2740488|rs28601761|rs2891168|rs328|rs4240624|rs429358|rs4299376|rs563290|rs576125|rs58542926|rs601338|rs6453131|rs6863148|rs693668|rs72658867|rs73015024|rs7412|rs7970695|rs934197|rs964184
emb4	phospholipids in IDL measurement	3	99	44	51.0381	3.94742e-05	0.000928796	rs12509595|rs429358|rs7412
emb14	phospholipids in IDL measurement	7	99	19	420.389	6.08361e-16	9.79488e-14	rs10455872|rs28601761|rs2891168|rs429358|rs576125|rs73015024|rs7412
emb79	phospholipids in IDL measurement	3	99	27	87.2569	8.87833e-06	0.000255497	rs429358|rs576125|rs7412
emb86	phospholipids in IDL measurement	3	99	13	209.178	8.81237e-07	3.36116e-05	rs12740374|rs73015024|rs7412
emb37	phospholipids in IDL measurement	10	99	38	268.722	1.39636e-20	4.19159e-18	rs10455872|rs12740374|rs1421085|rs429358|rs563290|rs62262510|rs73015024|rs7412|rs934197|rs964184
emb7	phospholipids in IDL measurement	9	99	20	614.397	3.77522e-21	1.21039e-18	rs12740374|rs3184504|rs429358|rs563290|rs58542926|rs73015024|rs7412|rs934197|rs964184
emb110	phospholipids in IDL measurement	4	99	38	82.8866	3.16478e-07	1.33223e-05	rs1421085|rs3748136|rs4240624|rs62262510
emb18	phospholipids in IDL measurement	3	99	15	173.299	1.39896e-06	5.11661e-05	rs10455872|rs2891168|rs62262510
emb39	phospholipids in IDL measurement	4	99	14	282.466	4.40998e-09	2.88566e-07	rs1421085|rs429358|rs62262510|rs7412
emb115	phospholipids in IDL measurement	3	99	4	2086.71	1.24446e-08	7.42139e-07	rs11887534|rs3184504|rs4299376
emb64	phospholipids in IDL measurement	12	99	27	618.057	9.07602e-28	6.62309e-25	rs10455872|rs11591147|rs11887534|rs12740374|rs28601761|rs3184504|rs429358|rs4299376|rs73015024|rs7412|rs7970695|rs934197
emb29	phospholipids in IDL measurement	9	99	20	614.397	3.77522e-21	1.21039e-18	rs10455872|rs11887534|rs12740374|rs28601761|rs429358|rs4299376|rs73015024|rs7412|rs934197
emb111	phospholipids in IDL measurement	5	99	11	581.584	2.89412e-12	3.00016e-10	rs10455872|rs11887534|rs12740374|rs2891168|rs4299376
emb12	phospholipids in IDL measurement	4	99	5	2817.37	2.22537e-11	2.04213e-09	rs28601761|rs429358|rs73015024|rs7412
emb20	phospholipids in IDL measurement	6	99	11	841.827	4.05867e-15	5.96722e-13	rs10455872|rs12740374|rs28601761|rs429358|rs73015024|rs7412
emb32	phospholipids in IDL measurement	4	99	5	2817.37	2.22537e-11	2.04213e-09	rs429358|rs60049679|rs73015024|rs7412
emb98	phospholipids in IDL measurement	3	99	21	116.167	4.06304e-06	0.000131537	rs429358|rs73015024|rs7412
emb99	phospholipids in IDL measurement	3	99	6	705.025	6.20896e-08	3.10276e-06	rs429358|rs73015024|rs7412
emb92	free cholesterol in very small VLDL measurement	28	93	79	557.835	1.80443e-61	7.66309e-58	rs10455872|rs11591147|rs1168044|rs1260326|rs12740374|rs17725246|rs1883711|rs2070895|rs261290|rs2618566|rs28601761|rs2891168|rs328|rs429358|rs4299376|rs563290|rs576125|rs58542926|rs601338|rs6453131|rs6863148|rs72658867|rs73015024|rs7412|rs7970695|rs934197|rs9577924|rs964184
emb4	free cholesterol in very small VLDL measurement	3	93	44	54.4296	3.2748e-05	0.000788363	rs12509595|rs429358|rs7412
emb14	free cholesterol in very small VLDL measurement	8	93	19	576.319	7.45801e-19	1.77414e-16	rs10455872|rs28601761|rs2891168|rs429358|rs576125|rs73015024|rs7412|rs7903146
emb79	free cholesterol in very small VLDL measurement	3	93	27	92.8782	7.35715e-06	0.00021705	rs429358|rs576125|rs7412
emb86	free cholesterol in very small VLDL measurement	3	93	13	224.002	7.29564e-07	2.82677e-05	rs12740374|rs73015024|rs7412
emb37	free cholesterol in very small VLDL measurement	8	93	38	210.226	4.72332e-16	7.70532e-14	rs10455872|rs12740374|rs429358|rs563290|rs73015024|rs7412|rs934197|rs964184
emb7	free cholesterol in very small VLDL measurement	9	93	20	646.132	2.09953e-21	6.99097e-19	rs12740374|rs3184504|rs429358|rs563290|rs58542926|rs73015024|rs7412|rs934197|rs964184
emb115	free cholesterol in very small VLDL measurement	3	93	4	2226.22	1.02965e-08	6.23801e-07	rs11887534|rs3184504|rs4299376
emb64	free cholesterol in very small VLDL measurement	12	93	27	653.773	4.0953e-28	3.06622e-25	rs10455872|rs11591147|rs11887534|rs12740374|rs28601761|rs3184504|rs429358|rs4299376|rs73015024|rs7412|rs7970695|rs934197
emb29	free cholesterol in very small VLDL measurement	10	93	20	797.462	2.89466e-24	1.44207e-21	rs10455872|rs11887534|rs1260326|rs12740374|rs28601761|rs429358|rs4299376|rs73015024|rs7412|rs934197
emb111	free cholesterol in very small VLDL measurement	6	93	11	914.072	2.76199e-15	4.11213e-13	rs10455872|rs11887534|rs1260326|rs12740374|rs2891168|rs4299376
emb12	free cholesterol in very small VLDL measurement	4	93	5	3008.88	1.72617e-11	1.60912e-09	rs28601761|rs429358|rs73015024|rs7412
emb20	free cholesterol in very small VLDL measurement	6	93	11	914.072	2.76199e-15	4.11213e-13	rs10455872|rs12740374|rs28601761|rs429358|rs73015024|rs7412
emb32	free cholesterol in very small VLDL measurement	3	93	5	1087.22	2.57154e-08	1.41588e-06	rs429358|rs73015024|rs7412
emb33	free cholesterol in very small VLDL measurement	3	93	4	2226.22	1.02965e-08	6.23801e-07	rs429358|rs7412|rs7903146
emb98	free cholesterol in very small VLDL measurement	3	93	21	123.891	3.36554e-06	0.000111763	rs429358|rs73015024|rs7412
emb99	free cholesterol in very small VLDL measurement	3	93	6	739.045	5.1379e-08	2.61597e-06	rs429358|rs73015024|rs7412
emb81	free cholesterol in very small VLDL measurement	3	93	5	1087.22	2.57154e-08	1.41588e-06	rs11887534|rs1260326|rs4299376
emb92	cholesterol in very small VLDL measurement	27	93	79	521.877	9.85885e-59	3.2329e-55	rs11591147|rs1168044|rs1260326|rs12740374|rs17725246|rs1883711|rs2070895|rs261290|rs2618566|rs28601761|rs2891168|rs328|rs429358|rs4299376|rs563290|rs576125|rs58542926|rs601338|rs6453131|rs6863148|rs72658867|rs73015024|rs7412|rs7970695|rs934197|rs9577924|rs964184
emb4	cholesterol in very small VLDL measurement	3	93	44	54.4296	3.2748e-05	0.000788363	rs12509595|rs429358|rs7412
emb14	cholesterol in very small VLDL measurement	6	93	19	353.825	1.60768e-13	1.92993e-11	rs28601761|rs2891168|rs429358|rs576125|rs73015024|rs7412
emb79	cholesterol in very small VLDL measurement	3	93	27	92.8782	7.35715e-06	0.00021705	rs429358|rs576125|rs7412
emb86	cholesterol in very small VLDL measurement	3	93	13	224.002	7.29564e-07	2.82677e-05	rs12740374|rs73015024|rs7412
emb37	cholesterol in very small VLDL measurement	8	93	38	210.226	4.72332e-16	7.70532e-14	rs12740374|rs1421085|rs429358|rs563290|rs73015024|rs7412|rs934197|rs964184
emb7	cholesterol in very small VLDL measurement	9	93	20	646.132	2.09953e-21	6.99097e-19	rs12740374|rs3184504|rs429358|rs563290|rs58542926|rs73015024|rs7412|rs934197|rs964184
emb39	cholesterol in very small VLDL measurement	3	93	14	202.836	9.27602e-07	3.52917e-05	rs1421085|rs429358|rs7412
emb115	cholesterol in very small VLDL measurement	3	93	4	2226.22	1.02965e-08	6.23801e-07	rs11887534|rs3184504|rs4299376
emb64	cholesterol in very small VLDL measurement	11	93	27	563.3	2.5101e-25	1.46125e-22	rs11591147|rs11887534|rs12740374|rs28601761|rs3184504|rs429358|rs4299376|rs73015024|rs7412|rs7970695|rs934197
emb29	cholesterol in very small VLDL measurement	9	93	20	646.132	2.09953e-21	6.99097e-19	rs11887534|rs1260326|rs12740374|rs28601761|rs429358|rs4299376|rs73015024|rs7412|rs934197
emb111	cholesterol in very small VLDL measurement	5	93	11	635.335	2.10391e-12	2.22371e-10	rs11887534|rs1260326|rs12740374|rs2891168|rs4299376
emb12	cholesterol in very small VLDL measurement	4	93	5	3008.88	1.72617e-11	1.60912e-09	rs28601761|rs429358|rs73015024|rs7412
emb20	cholesterol in very small VLDL measurement	5	93	11	635.335	2.10391e-12	2.22371e-10	rs12740374|rs28601761|rs429358|rs73015024|rs7412
emb32	cholesterol in very small VLDL measurement	3	93	5	1087.22	2.57154e-08	1.41588e-06	rs429358|rs73015024|rs7412
emb98	cholesterol in very small VLDL measurement	3	93	21	123.891	3.36554e-06	0.000111763	rs429358|rs73015024|rs7412
emb99	cholesterol in very small VLDL measurement	4	93	6	1444.03	5.17301e-11	4.47894e-09	rs429358|rs62119267|rs73015024|rs7412
emb81	cholesterol in very small VLDL measurement	3	93	5	1087.22	2.57154e-08	1.41588e-06	rs11887534|rs1260326|rs4299376
emb92	phospholipids in very small VLDL measurement	29	89	79	639.589	6.72184e-65	3.78551e-61	rs10455872|rs11591147|rs1168044|rs1260326|rs12740374|rs17725246|rs1883711|rs2070895|rs261290|rs28601761|rs2891168|rs328|rs3798164|rs4240624|rs429358|rs45611741|rs5112|rs576125|rs58542926|rs601338|rs6453131|rs6863148|rs72658867|rs73015024|rs7412|rs7970695|rs934197|rs9577924|rs964184
emb4	phospholipids in very small VLDL measurement	4	89	44	78.726	3.76747e-07	1.5547e-05	rs12509595|rs13210511|rs429358|rs7412
emb14	phospholipids in very small VLDL measurement	8	89	19	596.801	5.17502e-19	1.26833e-16	rs10455872|rs28601761|rs2891168|rs429358|rs5112|rs576125|rs73015024|rs7412
emb79	phospholipids in very small VLDL measurement	4	89	27	137.392	4.95521e-08	2.52842e-06	rs429358|rs5112|rs576125|rs7412
emb86	phospholipids in very small VLDL measurement	3	89	13	234.591	6.38759e-07	2.50605e-05	rs12740374|rs73015024|rs7412
emb37	phospholipids in very small VLDL measurement	8	89	38	221.204	3.28076e-16	5.45857e-14	rs10455872|rs12740374|rs429358|rs5112|rs73015024|rs7412|rs934197|rs964184
emb7	phospholipids in very small VLDL measurement	9	89	20	675.303	1.38829e-21	4.75722e-19	rs12740374|rs13210511|rs429358|rs5112|rs58542926|rs73015024|rs7412|rs934197|rs964184
emb39	phospholipids in very small VLDL measurement	3	89	14	212.743	8.12185e-07	3.12076e-05	rs429358|rs5112|rs7412
emb64	phospholipids in very small VLDL measurement	11	89	27	584.694	1.50499e-25	9.06689e-23	rs10455872|rs11591147|rs11887534|rs12740374|rs28601761|rs429358|rs5112|rs73015024|rs7412|rs7970695|rs934197
emb29	phospholipids in very small VLDL measurement	10	89	20	839.065	1.82283e-24	9.42543e-22	rs10455872|rs11887534|rs1260326|rs12740374|rs28601761|rs429358|rs5112|rs73015024|rs7412|rs934197
emb111	phospholipids in very small VLDL measurement	5	89	11	657.525	1.68082e-12	1.80376e-10	rs10455872|rs11887534|rs1260326|rs12740374|rs2891168
emb12	phospholipids in very small VLDL measurement	5	89	5		3.661e-15	5.41326e-13	rs28601761|rs429358|rs5112|rs73015024|rs7412
emb17	phospholipids in very small VLDL measurement	3	89	3		2.255e-09	1.54543e-07	rs429358|rs5112|rs7412
emb20	phospholipids in very small VLDL measurement	7	89	11	1448.27	1.86283e-18	4.15657e-16	rs10455872|rs12740374|rs28601761|rs429358|rs5112|rs73015024|rs7412
emb32	phospholipids in very small VLDL measurement	4	89	5	3151.82	1.44358e-11	1.36699e-09	rs429358|rs5112|rs73015024|rs7412
emb33	phospholipids in very small VLDL measurement	3	89	4	2330.13	9.01133e-09	5.53054e-07	rs429358|rs5112|rs7412
emb50	phospholipids in very small VLDL measurement	3	89	3		2.255e-09	1.54543e-07	rs429358|rs5112|rs7412
emb98	phospholipids in very small VLDL measurement	4	89	21	185.123	1.70016e-08	9.76362e-07	rs429358|rs5112|rs73015024|rs7412
emb99	phospholipids in very small VLDL measurement	4	89	6	1515.14	4.32634e-11	3.78508e-09	rs429358|rs5112|rs73015024|rs7412
emb92	total lipids in very small VLDL measurement	27	95	79	508.532	1.9295e-58	6.0957e-55	rs10455872|rs11591147|rs1168044|rs1260326|rs12740374|rs17725246|rs1883711|rs2070895|rs261290|rs2618566|rs28601761|rs2891168|rs328|rs3798164|rs429358|rs576125|rs58542926|rs601338|rs6453131|rs6863148|rs72658867|rs73015024|rs7412|rs7970695|rs934197|rs9577924|rs964184
emb4	total lipids in very small VLDL measurement	4	95	44	73.4058	4.89823e-07	1.96976e-05	rs12509595|rs13210511|rs429358|rs7412
emb14	total lipids in very small VLDL measurement	7	95	19	441.274	4.51847e-16	7.40377e-14	rs10455872|rs28601761|rs2891168|rs429358|rs576125|rs73015024|rs7412
emb79	total lipids in very small VLDL measurement	3	95	27	90.804	7.8433e-06	0.000229277	rs429358|rs576125|rs7412
emb86	total lipids in very small VLDL measurement	3	95	13	218.733	7.78016e-07	2.99925e-05	rs12740374|rs73015024|rs7412
emb37	total lipids in very small VLDL measurement	7	95	38	170.639	1.10728e-13	1.35433e-11	rs10455872|rs12740374|rs429358|rs73015024|rs7412|rs934197|rs964184
emb7	total lipids in very small VLDL measurement	9	95	20	635.795	2.56406e-21	8.42939e-19	rs12740374|rs13210511|rs3184504|rs429358|rs58542926|rs73015024|rs7412|rs934197|rs964184
emb64	total lipids in very small VLDL measurement	11	95	27	552.833	3.21363e-25	1.82568e-22	rs10455872|rs11591147|rs11887534|rs12740374|rs28601761|rs3184504|rs429358|rs73015024|rs7412|rs7970695|rs934197
emb29	total lipids in very small VLDL measurement	9	95	20	635.795	2.56406e-21	8.42939e-19	rs10455872|rs11887534|rs1260326|rs12740374|rs28601761|rs429358|rs73015024|rs7412|rs934197
emb111	total lipids in very small VLDL measurement	5	95	11	624.642	2.34521e-12	2.46367e-10	rs10455872|rs11887534|rs1260326|rs12740374|rs2891168
emb12	total lipids in very small VLDL measurement	4	95	5	2942.19	1.88209e-11	1.74007e-09	rs28601761|rs429358|rs73015024|rs7412
emb20	total lipids in very small VLDL measurement	6	95	11	888.365	3.14881e-15	4.6746e-13	rs10455872|rs12740374|rs28601761|rs429358|rs73015024|rs7412
emb32	total lipids in very small VLDL measurement	3	95	5	1066.12	2.74281e-08	1.5003e-06	rs429358|rs73015024|rs7412
emb98	total lipids in very small VLDL measurement	3	95	21	121.205	3.58841e-06	0.000118164	rs429358|rs73015024|rs7412
emb99	total lipids in very small VLDL measurement	3	95	6	727.916	5.47998e-08	2.7727e-06	rs429358|rs73015024|rs7412
emb92	Thromboembolism	3	30	79	97.7483	6.23066e-06	0.00018843	rs3798220|rs576125|rs7853989
emb14	Thromboembolism	3	30	19	467.871	7.77425e-08	3.8064e-06	rs3798220|rs576125|rs7853989
emb92	concentration of very small VLDL particles	22	75	79	482.41	7.09547e-48	1.12081e-44	rs10455872|rs11591147|rs1168044|rs1260326|rs12740374|rs17725246|rs1883711|rs261290|rs28601761|rs2891168|rs328|rs576125|rs58542926|rs601338|rs6453131|rs6863148|rs73015024|rs7412|rs7970695|rs934197|rs9577924|rs964184
emb4	concentration of very small VLDL particles	3	75	44	68.0131	1.71817e-05	0.000449544	rs12509595|rs13210511|rs7412
emb14	concentration of very small VLDL particles	7	75	19	573.791	8.14159e-17	1.46671e-14	rs10455872|rs28601761|rs2891168|rs576125|rs73015024|rs7412|rs7903146
emb86	concentration of very small VLDL particles	3	75	13	280.314	3.804e-07	1.56794e-05	rs12740374|rs73015024|rs7412
emb37	concentration of very small VLDL particles	6	75	38	181.79	4.26221e-12	4.34374e-10	rs10455872|rs12740374|rs73015024|rs7412|rs934197|rs964184
emb7	concentration of very small VLDL particles	8	75	20	656.966	2.06274e-19	5.39762e-17	rs12740374|rs13210511|rs3184504|rs58542926|rs73015024|rs7412|rs934197|rs964184
emb64	concentration of very small VLDL particles	10	75	27	596.272	1.35104e-23	6.16191e-21	rs10455872|rs11591147|rs11887534|rs12740374|rs28601761|rs3184504|rs73015024|rs7412|rs7970695|rs934197
emb29	concentration of very small VLDL particles	8	75	20	656.966	2.06274e-19	5.39762e-17	rs10455872|rs11887534|rs1260326|rs12740374|rs28601761|rs73015024|rs7412|rs934197
emb111	concentration of very small VLDL particles	5	75	11	789.137	6.99637e-13	7.84272e-11	rs10455872|rs11887534|rs1260326|rs12740374|rs2891168
emb12	concentration of very small VLDL particles	3	75	5	1437.76	1.33866e-08	7.90852e-07	rs28601761|rs73015024|rs7412
emb20	concentration of very small VLDL particles	5	75	11	789.137	6.99637e-13	7.84272e-11	rs10455872|rs12740374|rs28601761|rs73015024|rs7412
emb92	concentration of large LDL particles measurement	27	70	79	791.4	9.35806e-63	4.32904e-59	rs11591147|rs1168044|rs1260326|rs12740374|rs17725246|rs1883711|rs2070895|rs261290|rs2618566|rs28601761|rs2891168|rs328|rs429358|rs4299376|rs563290|rs576125|rs58542926|rs601338|rs6453131|rs6863148|rs693668|rs73015024|rs7412|rs7970695|rs934197|rs9577924|rs964184
emb4	concentration of large LDL particles measurement	4	70	44	101.284	1.42766e-07	6.56154e-06	rs12509595|rs13210511|rs429358|rs7412
emb14	concentration of large LDL particles measurement	6	70	19	478.65	2.776e-14	3.66534e-12	rs28601761|rs2891168|rs429358|rs576125|rs73015024|rs7412
emb79	concentration of large LDL particles measurement	3	70	27	124.832	3.12271e-06	0.000104743	rs429358|rs576125|rs7412
emb86	concentration of large LDL particles measurement	3	70	13	297.765	3.08549e-07	1.3016e-05	rs12740374|rs73015024|rs7412
emb37	concentration of large LDL particles measurement	7	70	38	239.57	1.21345e-14	1.68644e-12	rs12740374|rs429358|rs563290|rs73015024|rs7412|rs934197|rs964184
emb7	concentration of large LDL particles measurement	10	70	20	1135.36	1.42574e-25	8.62956e-23	rs12740374|rs13210511|rs3184504|rs429358|rs563290|rs58542926|rs73015024|rs7412|rs934197|rs964184
emb115	concentration of large LDL particles measurement	3	70	4	2995.15	4.34456e-09	2.845e-07	rs11887534|rs3184504|rs4299376
emb64	concentration of large LDL particles measurement	11	70	27	777.758	8.95442e-27	6.02518e-24	rs11591147|rs11887534|rs12740374|rs28601761|rs3184504|rs429358|rs4299376|rs73015024|rs7412|rs7970695|rs934197
emb29	concentration of large LDL particles measurement	9	70	20	875.799	1.42441e-22	5.63361e-20	rs11887534|rs1260326|rs12740374|rs28601761|rs429358|rs4299376|rs73015024|rs7412|rs934197
emb111	concentration of large LDL particles measurement	5	70	11	864.452	4.90798e-13	5.61343e-11	rs11887534|rs1260326|rs12740374|rs2891168|rs4299376
emb12	concentration of large LDL particles measurement	4	70	5	4073.53	5.42223e-12	5.44682e-10	rs28601761|rs429358|rs73015024|rs7412
emb20	concentration of large LDL particles measurement	5	70	11	864.452	4.90798e-13	5.61343e-11	rs12740374|rs28601761|rs429358|rs73015024|rs7412
emb32	concentration of large LDL particles measurement	4	70	5	4073.53	5.42223e-12	5.44682e-10	rs429358|rs60049679|rs73015024|rs7412
emb98	concentration of large LDL particles measurement	3	70	21	166.452	1.42629e-06	5.21068e-05	rs429358|rs73015024|rs7412
emb99	concentration of large LDL particles measurement	3	70	6	1022.93	2.16903e-08	1.21177e-06	rs429358|rs73015024|rs7412
emb81	concentration of large LDL particles measurement	3	70	5	1490.69	1.08533e-08	6.53709e-07	rs11887534|rs1260326|rs4299376
emb92	cholesterol in medium VLDL measurement	28	66	79	988.365	1.36582e-66	9.31115e-63	rs11591147|rs1168044|rs1260326|rs12740374|rs17725246|rs1883711|rs2070895|rs261290|rs2618566|rs28601761|rs2891168|rs328|rs429358|rs4299376|rs563290|rs576125|rs58542926|rs601338|rs6453131|rs6863148|rs693668|rs72658867|rs73015024|rs7412|rs7970695|rs934197|rs9577924|rs964184
emb4	cholesterol in medium VLDL measurement	3	66	44	77.7539	1.16917e-05	0.000323971	rs12509595|rs429358|rs7412
emb14	cholesterol in medium VLDL measurement	6	66	19	514.717	1.92495e-14	2.60402e-12	rs28601761|rs2891168|rs429358|rs576125|rs73015024|rs7412
emb79	cholesterol in medium VLDL measurement	3	66	27	132.252	2.61324e-06	8.97964e-05	rs429358|rs576125|rs7412
emb86	cholesterol in medium VLDL measurement	3	66	13	317.756	2.58047e-07	1.10971e-05	rs12740374|rs73015024|rs7412
emb37	cholesterol in medium VLDL measurement	8	66	38	306.688	2.69258e-17	5.27234e-15	rs12740374|rs1421085|rs429358|rs563290|rs73015024|rs7412|rs934197|rs964184
emb7	cholesterol in medium VLDL measurement	9	66	20	929.994	8.11188e-23	3.34091e-20	rs12740374|rs3184504|rs429358|rs563290|rs58542926|rs73015024|rs7412|rs934197|rs964184
emb39	cholesterol in medium VLDL measurement	3	66	14	287.591	3.28193e-07	1.37729e-05	rs1421085|rs429358|rs7412
emb115	cholesterol in medium VLDL measurement	3	66	4	3187.09	3.632e-09	2.40884e-07	rs11887534|rs3184504|rs4299376
emb64	cholesterol in medium VLDL measurement	11	66	27	817.129	4.44866e-27	3.10634e-24	rs11591147|rs11887534|rs12740374|rs28601761|rs3184504|rs429358|rs4299376|rs73015024|rs7412|rs7970695|rs934197
emb29	cholesterol in medium VLDL measurement	9	66	20	929.994	8.11188e-23	3.34091e-20	rs11887534|rs1260326|rs12740374|rs28601761|rs429358|rs4299376|rs73015024|rs7412|rs934197
emb111	cholesterol in medium VLDL measurement	5	66	11	886.977	3.62516e-13	4.2e-11	rs11887534|rs1260326|rs12740374|rs2891168|rs4299376
emb12	cholesterol in medium VLDL measurement	4	66	5	4341.94	4.26232e-12	4.34374e-10	rs28601761|rs429358|rs73015024|rs7412
emb20	cholesterol in medium VLDL measurement	5	66	11	886.977	3.62516e-13	4.2e-11	rs12740374|rs28601761|rs429358|rs73015024|rs7412
emb32	cholesterol in medium VLDL measurement	4	66	5	4341.94	4.26232e-12	4.34374e-10	rs429358|rs60049679|rs73015024|rs7412
emb98	cholesterol in medium VLDL measurement	3	66	21	177.034	1.19327e-06	4.44016e-05	rs429358|rs73015024|rs7412
emb99	cholesterol in medium VLDL measurement	3	66	6	1022.99	1.81344e-08	1.03545e-06	rs429358|rs73015024|rs7412
emb81	cholesterol in medium VLDL measurement	3	66	5	1535.89	9.07361e-09	5.56349e-07	rs11887534|rs1260326|rs4299376
emb54	irritability measurement	3	44	18	325.086	2.13123e-07	9.36092e-06	rs13062093|rs56319902|rs7374375
emb36	irritability measurement	3	44	20	287.239	2.97472e-07	1.26124e-05	rs12709690|rs13062093|rs7374375
emb92	phospholipid level	24	85	79	475.337	8.67662e-52	1.70283e-48	rs11591147|rs1168044|rs1260326|rs188247550|rs1883711|rs2070895|rs261290|rs2740488|rs28601761|rs328|rs3798220|rs4240624|rs4921913|rs5112|rs563290|rs576125|rs58542926|rs601338|rs6453131|rs6863148|rs73015024|rs7412|rs7970695|rs964184
emb14	phospholipid level	6	85	19	389.066	9.23665e-14	1.14161e-11	rs28601761|rs3798220|rs5112|rs576125|rs73015024|rs7412
emb79	phospholipid level	3	85	27	101.907	5.61184e-06	0.000172265	rs5112|rs576125|rs7412
emb37	phospholipid level	6	85	38	158.503	9.21975e-12	8.96895e-10	rs3798220|rs5112|rs563290|rs73015024|rs7412|rs964184
emb7	phospholipid level	7	85	20	456.028	3.10679e-16	5.17245e-14	rs3184504|rs5112|rs563290|rs58542926|rs73015024|rs7412|rs964184
emb64	phospholipid level	8	85	27	363.329	1.02796e-17	2.09519e-15	rs11591147|rs28601761|rs3184504|rs3798220|rs5112|rs73015024|rs7412|rs7970695
emb29	phospholipid level	6	85	20	365.251	1.31819e-13	1.59925e-11	rs1260326|rs28601761|rs3798220|rs5112|rs73015024|rs7412
emb12	phospholipid level	4	85	5	3309.14	1.19718e-11	1.14526e-09	rs28601761|rs5112|rs73015024|rs7412
emb20	phospholipid level	5	85	11	687.677	1.32867e-12	1.44379e-10	rs28601761|rs3798220|rs5112|rs73015024|rs7412
emb32	phospholipid level	3	85	5	1178.12	1.95765e-08	1.10464e-06	rs5112|rs73015024|rs7412
emb98	phospholipid level	5	85	21	261.243	5.79432e-11	4.99518e-09	rs12419692|rs5112|rs609280|rs73015024|rs7412
emb99	phospholipid level	3	85	6	807.386	3.91171e-08	2.05049e-06	rs5112|rs73015024|rs7412
emb92	lipoprotein measurement, phospholipid level	26	63	79	870.757	2.33259e-61	9.59159e-58	rs11591147|rs1168044|rs1260326|rs12740374|rs188247550|rs1883711|rs2070895|rs261290|rs2740488|rs28601761|rs3798164|rs3798220|rs4240624|rs429358|rs4299376|rs533617|rs563290|rs576125|rs58542926|rs601338|rs6453131|rs6863148|rs73015024|rs7412|rs7970695|rs964184
emb14	lipoprotein measurement, phospholipid level	6	63	19	531.98	1.44023e-14	1.98036e-12	rs28601761|rs3798220|rs429358|rs576125|rs73015024|rs7412
emb79	lipoprotein measurement, phospholipid level	3	63	27	139.282	2.26962e-06	7.93359e-05	rs429358|rs576125|rs7412
emb86	lipoprotein measurement, phospholipid level	3	63	13	332.488	2.24011e-07	9.78938e-06	rs12740374|rs73015024|rs7412
emb37	lipoprotein measurement, phospholipid level	7	63	38	267.231	5.61633e-15	8.17384e-13	rs12740374|rs3798220|rs429358|rs563290|rs73015024|rs7412|rs964184
emb7	lipoprotein measurement, phospholipid level	8	63	20	785.602	4.74424e-20	1.33445e-17	rs12740374|rs3184504|rs429358|rs563290|rs58542926|rs73015024|rs7412|rs964184
emb64	lipoprotein measurement, phospholipid level	10	63	27	740.432	2.08883e-24	1.06941e-21	rs11591147|rs12740374|rs28601761|rs3184504|rs3798220|rs429358|rs4299376|rs73015024|rs7412|rs7970695
emb29	lipoprotein measurement, phospholipid level	8	63	20	785.602	4.74424e-20	1.33445e-17	rs1260326|rs12740374|rs28601761|rs3798220|rs429358|rs4299376|rs73015024|rs7412
emb111	lipoprotein measurement, phospholipid level	4	63	11	639.545	2.3153e-10	1.83423e-08	rs1260326|rs12740374|rs3798220|rs4299376
emb12	lipoprotein measurement, phospholipid level	4	63	5	4568.09	3.52287e-12	3.62151e-10	rs28601761|rs429358|rs73015024|rs7412
emb20	lipoprotein measurement, phospholipid level	6	63	11	1351.56	2.46673e-16	4.15218e-14	rs12740374|rs28601761|rs3798220|rs429358|rs73015024|rs7412
emb32	lipoprotein measurement, phospholipid level	3	63	5	1738.38	7.8747e-09	4.88737e-07	rs429358|rs73015024|rs7412
emb98	lipoprotein measurement, phospholipid level	5	63	21	358.897	1.24707e-11	1.19035e-09	rs12419692|rs429358|rs609280|rs73015024|rs7412
emb99	lipoprotein measurement, phospholipid level	3	63	6	1135.64	1.57388e-08	9.12952e-07	rs429358|rs73015024|rs7412
emb92	free cholesterol measurement	33	117	79	576.76	1.11425e-71	1.37454e-67	rs10455872|rs11591147|rs1168044|rs12480916|rs1260326|rs12740374|rs17725246|rs1883711|rs2070895|rs261290|rs2618566|rs2740488|rs28601761|rs2891168|rs328|rs3798220|rs4240624|rs429358|rs4299376|rs563290|rs576125|rs58542926|rs601338|rs6453131|rs6863148|rs693668|rs72658867|rs73015024|rs7412|rs7970695|rs934197|rs9577924|rs964184
emb4	free cholesterol measurement	3	117	44	42.9307	6.49302e-05	0.00144519	rs12509595|rs429358|rs7412
emb14	free cholesterol measurement	8	117	19	441.411	4.97641e-18	1.05067e-15	rs10455872|rs28601761|rs2891168|rs3798220|rs429358|rs576125|rs73015024|rs7412
emb89	free cholesterol measurement	3	117	3		5.16531e-09	3.34359e-07	rs11887534|rs13107325|rs4299376
emb79	free cholesterol measurement	3	117	27	73.3346	1.46536e-05	0.000391674	rs429358|rs576125|rs7412
emb86	free cholesterol measurement	3	117	13	175.608	1.45857e-06	5.31661e-05	rs12740374|rs73015024|rs7412
emb37	free cholesterol measurement	11	117	38	257.897	3.22799e-22	1.21545e-19	rs10455872|rs12740374|rs1421085|rs3798220|rs429358|rs563290|rs62262510|rs73015024|rs7412|rs934197|rs964184
emb7	free cholesterol measurement	9	117	20	504.654	1.79641e-20	5.30638e-18	rs12740374|rs3184504|rs429358|rs563290|rs58542926|rs73015024|rs7412|rs934197|rs964184
emb110	free cholesterol measurement	3	117	38	50.2506	4.16751e-05	0.00097509	rs1421085|rs4240624|rs62262510
emb18	free cholesterol measurement	5	117	15	300.05	4.37649e-11	3.82509e-09	rs10455872|rs2891168|rs3798220|rs62262510|rs6919346
emb39	free cholesterol measurement	4	117	14	237.105	8.66655e-09	5.34171e-07	rs1421085|rs429358|rs62262510|rs7412
emb115	free cholesterol measurement	3	117	4	1837.82	2.06349e-08	1.15856e-06	rs11887534|rs3184504|rs4299376
emb64	free cholesterol measurement	13	117	27	590.564	1.35586e-29	1.1294e-26	rs10455872|rs11591147|rs11887534|rs12740374|rs28601761|rs3184504|rs3798220|rs429358|rs4299376|rs73015024|rs7412|rs7970695|rs934197
emb29	free cholesterol measurement	11	117	20	778.852	4.62473e-26	2.94364e-23	rs10455872|rs11887534|rs1260326|rs12740374|rs28601761|rs3798220|rs429358|rs4299376|rs73015024|rs7412|rs934197
emb111	free cholesterol measurement	7	117	11	1032.42	1.33887e-17	2.70337e-15	rs10455872|rs11887534|rs1260326|rs12740374|rs2891168|rs3798220|rs4299376
emb87	free cholesterol measurement	3	117	4	1837.82	2.06349e-08	1.15856e-06	rs10455872|rs2891168|rs3798220
emb12	free cholesterol measurement	4	117	5	2366.17	4.38178e-11	3.82584e-09	rs28601761|rs429358|rs73015024|rs7412
emb20	free cholesterol measurement	7	117	11	1032.42	1.33887e-17	2.70337e-15	rs10455872|rs12740374|rs28601761|rs3798220|rs429358|rs73015024|rs7412
emb32	free cholesterol measurement	4	117	5	2366.17	4.38178e-11	3.82584e-09	rs429358|rs60049679|rs73015024|rs7412
emb98	free cholesterol measurement	5	117	21	187.405	2.94095e-10	2.29341e-08	rs12419692|rs429358|rs609280|rs73015024|rs7412
emb99	free cholesterol measurement	3	117	6	583.098	1.02912e-07	4.88725e-06	rs429358|rs73015024|rs7412
emb81	free cholesterol measurement	3	117	5	872.729	5.15216e-08	2.62168e-06	rs11887534|rs1260326|rs4299376
emb92	cathepsin F measurement	5	41	79	125.548	1.44118e-09	1.01619e-07	rs1260326|rs28601761|rs4240624|rs429358|rs7970695
emb64	cathepsin F measurement	3	41	27	220.005	6.12861e-07	2.41578e-05	rs28601761|rs429358|rs7970695
emb29	cathepsin F measurement	3	41	20	310.046	2.3957e-07	1.04131e-05	rs1260326|rs28601761|rs429358
emb92	level of clusterin-like protein 1 in blood	4	36	79	111.539	1.01805e-07	4.84357e-06	rs1260326|rs261290|rs328|rs964184
emb92	cholesteryl esters:total lipids ratio, intermediate density lipoprotein measurement	21	85	79	376.672	6.84002e-44	9.04056e-41	rs11591147|rs1260326|rs12652795|rs12721030|rs2070895|rs261290|rs28601761|rs328|rs3798220|rs4240624|rs429358|rs4299376|rs45611741|rs533617|rs576125|rs58542926|rs6453131|rs73015024|rs7412|rs934197|rs964184
emb14	cholesteryl esters:total lipids ratio, intermediate density lipoprotein measurement	6	85	19	389.066	9.23665e-14	1.14161e-11	rs28601761|rs3798220|rs429358|rs576125|rs73015024|rs7412
emb79	cholesteryl esters:total lipids ratio, intermediate density lipoprotein measurement	3	85	27	101.907	5.61184e-06	0.000172265	rs429358|rs576125|rs7412
emb37	cholesteryl esters:total lipids ratio, intermediate density lipoprotein measurement	7	85	38	193.731	4.96606e-14	6.3593e-12	rs12721030|rs3798220|rs429358|rs73015024|rs7412|rs934197|rs964184
emb7	cholesteryl esters:total lipids ratio, intermediate density lipoprotein measurement	8	85	20	574.255	5.87459e-19	1.41567e-16	rs12721030|rs3184504|rs429358|rs58542926|rs73015024|rs7412|rs934197|rs964184
emb64	cholesteryl esters:total lipids ratio, intermediate density lipoprotein measurement	9	85	27	435.851	2.493e-20	7.2402e-18	rs11591147|rs28601761|rs3184504|rs3798220|rs429358|rs4299376|rs73015024|rs7412|rs934197
emb29	cholesteryl esters:total lipids ratio, intermediate density lipoprotein measurement	8	85	20	574.255	5.87459e-19	1.41567e-16	rs1260326|rs28601761|rs3798220|rs429358|rs4299376|rs73015024|rs7412|rs934197
emb111	cholesteryl esters:total lipids ratio, intermediate density lipoprotein measurement	3	85	11	303.497	3.2124e-07	1.35118e-05	rs1260326|rs3798220|rs4299376
emb12	cholesteryl esters:total lipids ratio, intermediate density lipoprotein measurement	4	85	5	3309.14	1.19718e-11	1.14526e-09	rs28601761|rs429358|rs73015024|rs7412
emb20	cholesteryl esters:total lipids ratio, intermediate density lipoprotein measurement	5	85	11	687.677	1.32867e-12	1.44379e-10	rs28601761|rs3798220|rs429358|rs73015024|rs7412
emb32	cholesteryl esters:total lipids ratio, intermediate density lipoprotein measurement	3	85	5	1178.12	1.95765e-08	1.10464e-06	rs429358|rs73015024|rs7412
emb98	cholesteryl esters:total lipids ratio, intermediate density lipoprotein measurement	3	85	21	136.474	2.56577e-06	8.83998e-05	rs429358|rs73015024|rs7412
emb99	cholesteryl esters:total lipids ratio, intermediate density lipoprotein measurement	3	85	6	807.386	3.91171e-08	2.05049e-06	rs429358|rs73015024|rs7412
emb58	choline measurement	4	150	16	153.293	4.27436e-08	2.21548e-06	rs25645|rs34473775|rs73015024|rs7412
emb92	choline measurement	28	150	79	302.548	7.13797e-55	1.65101e-51	rs10455872|rs11591147|rs1168044|rs1260326|rs12740374|rs1883711|rs2070895|rs261290|rs2740488|rs28601761|rs2891168|rs328|rs3798220|rs4240624|rs429358|rs4299376|rs4690098|rs4921913|rs563290|rs576125|rs58542926|rs601338|rs6453131|rs6863148|rs73015024|rs7412|rs7970695|rs964184
emb4	choline measurement	4	150	44	45.7748	3.03662e-06	0.00010218	rs25645|rs34473775|rs429358|rs7412
emb54	choline measurement	3	150	18	91.0293	8.71524e-06	0.000251653	rs13107325|rs62262510|rs7209460
emb77	choline measurement	4	150	17	140.868	5.57982e-08	2.82087e-06	rs11887534|rs25645|rs34473775|rs7209460
emb14	choline measurement	8	150	19	338.774	3.81805e-17	7.31575e-15	rs10455872|rs28601761|rs2891168|rs3798220|rs429358|rs576125|rs73015024|rs7412
emb52	choline measurement	4	150	17	140.868	5.57982e-08	2.82087e-06	rs11887534|rs25645|rs34473775|rs4299376
emb89	choline measurement	3	150	3		1.0947e-08	6.58894e-07	rs11887534|rs13107325|rs4299376
emb79	choline measurement	5	150	27	104.735	4.04875e-09	2.66139e-07	rs25645|rs34473775|rs429358|rs576125|rs7412
emb86	choline measurement	3	150	13	136.427	3.07979e-06	0.000103472	rs12740374|rs73015024|rs7412
emb37	choline measurement	11	150	38	195.172	5.47086e-21	1.70549e-18	rs10455872|rs12740374|rs1421085|rs3798220|rs429358|rs563290|rs62262510|rs6567160|rs73015024|rs7412|rs964184
emb7	choline measurement	8	150	20	315.812	6.35145e-17	1.16942e-14	rs12740374|rs3184504|rs429358|rs563290|rs58542926|rs73015024|rs7412|rs964184
emb110	choline measurement	5	150	38	69.7564	2.46796e-08	1.36553e-06	rs1421085|rs1736084|rs4240624|rs62262510|rs6567160
emb18	choline measurement	4	150	15	166.282	3.21135e-08	1.72885e-06	rs10455872|rs2891168|rs3798220|rs62262510
emb39	choline measurement	4	150	14	183.022	2.3591e-08	1.30921e-06	rs1421085|rs429358|rs62262510|rs7412
emb112	choline measurement	3	150	11	170.402	1.78265e-06	6.38031e-05	rs25645|rs3184504|rs34473775
emb115	choline measurement	3	150	4	1399.04	4.37159e-08	2.2573e-06	rs11887534|rs3184504|rs4299376
emb24	choline measurement	3	150	7	337.352	3.80633e-07	1.56865e-05	rs25645|rs3184504|rs34473775
emb64	choline measurement	14	150	27	528.412	8.14983e-31	7.2552e-28	rs10455872|rs11591147|rs11887534|rs12740374|rs25645|rs28601761|rs3184504|rs34473775|rs3798220|rs429358|rs4299376|rs73015024|rs7412|rs7970695
emb29	choline measurement	12	150	20	709.969	1.23015e-27	8.90163e-25	rs10455872|rs11887534|rs1260326|rs12740374|rs25645|rs28601761|rs34473775|rs3798220|rs429358|rs4299376|rs73015024|rs7412
emb111	choline measurement	7	150	11	825.62	7.92617e-17	1.43089e-14	rs10455872|rs11887534|rs1260326|rs12740374|rs2891168|rs3798220|rs4299376
emb87	choline measurement	3	150	4	1399.04	4.37159e-08	2.2573e-06	rs10455872|rs2891168|rs3798220
emb12	choline measurement	4	150	5	1829.7	1.19699e-10	9.89112e-09	rs28601761|rs429358|rs73015024|rs7412
emb20	choline measurement	7	150	11	825.62	7.92617e-17	1.43089e-14	rs10455872|rs12740374|rs28601761|rs3798220|rs429358|rs73015024|rs7412
emb32	choline measurement	3	150	5	688.08	1.0911e-07	5.14764e-06	rs429358|rs73015024|rs7412
emb98	choline measurement	5	150	21	144.154	1.03163e-09	7.42151e-08	rs12419692|rs429358|rs609280|rs73015024|rs7412
emb99	choline measurement	3	150	6	452.838	2.17862e-07	9.54643e-06	rs429358|rs73015024|rs7412
emb81	choline measurement	3	150	5	688.08	1.0911e-07	5.14764e-06	rs11887534|rs1260326|rs4299376
emb92	cholesteryl ester measurement, intermediate density lipoprotein measurement	24	63	79	747.923	1.54608e-55	3.81449e-52	rs10455872|rs11591147|rs1168044|rs12740374|rs1883711|rs2070895|rs261290|rs2618566|rs2740488|rs28601761|rs328|rs4240624|rs429358|rs4299376|rs563290|rs576125|rs58542926|rs601338|rs6453131|rs6863148|rs72658867|rs73015024|rs7412|rs7970695
emb14	cholesteryl ester measurement, intermediate density lipoprotein measurement	6	63	19	531.98	1.44023e-14	1.98036e-12	rs10455872|rs28601761|rs429358|rs576125|rs73015024|rs7412
emb79	cholesteryl ester measurement, intermediate density lipoprotein measurement	3	63	27	139.282	2.26962e-06	7.93359e-05	rs429358|rs576125|rs7412
emb86	cholesteryl ester measurement, intermediate density lipoprotein measurement	3	63	13	332.488	2.24011e-07	9.78938e-06	rs12740374|rs73015024|rs7412
emb37	cholesteryl ester measurement, intermediate density lipoprotein measurement	6	63	38	218.538	1.44529e-12	1.56396e-10	rs10455872|rs12740374|rs429358|rs563290|rs73015024|rs7412
emb7	cholesteryl ester measurement, intermediate density lipoprotein measurement	7	63	20	635.4	3.4955e-17	6.73208e-15	rs12740374|rs3184504|rs429358|rs563290|rs58542926|rs73015024|rs7412
emb64	cholesteryl ester measurement, intermediate density lipoprotein measurement	10	63	27	740.432	2.08883e-24	1.06941e-21	rs10455872|rs11591147|rs12740374|rs28601761|rs3184504|rs429358|rs4299376|rs73015024|rs7412|rs7970695
emb29	cholesteryl ester measurement, intermediate density lipoprotein measurement	7	63	20	635.4	3.4955e-17	6.73208e-15	rs10455872|rs12740374|rs28601761|rs429358|rs4299376|rs73015024|rs7412
emb111	cholesteryl ester measurement, intermediate density lipoprotein measurement	3	63	11	420.512	1.29411e-07	6.00477e-06	rs10455872|rs12740374|rs4299376
emb12	cholesteryl ester measurement, intermediate density lipoprotein measurement	4	63	5	4568.09	3.52287e-12	3.62151e-10	rs28601761|rs429358|rs73015024|rs7412
emb20	cholesteryl ester measurement, intermediate density lipoprotein measurement	6	63	11	1351.56	2.46673e-16	4.15218e-14	rs10455872|rs12740374|rs28601761|rs429358|rs73015024|rs7412
emb32	cholesteryl ester measurement, intermediate density lipoprotein measurement	3	63	5	1738.38	7.8747e-09	4.88737e-07	rs429358|rs73015024|rs7412
emb98	cholesteryl ester measurement, intermediate density lipoprotein measurement	3	63	21	186.177	1.03616e-06	3.9049e-05	rs429358|rs73015024|rs7412
emb99	cholesteryl ester measurement, intermediate density lipoprotein measurement	3	63	6	1135.64	1.57388e-08	9.12952e-07	rs429358|rs73015024|rs7412
emb92	cholesterol:total lipids ratio, intermediate density lipoprotein measurement	21	92	79	335.866	4.47983e-43	5.6611e-40	rs10455872|rs11591147|rs1168044|rs1260326|rs12740374|rs2070895|rs261290|rs28601761|rs328|rs3798220|rs4240624|rs429358|rs4299376|rs45611741|rs576125|rs6453131|rs6863148|rs73015024|rs7412|rs934197|rs964184
emb4	cholesterol:total lipids ratio, intermediate density lipoprotein measurement	3	92	44	55.0392	3.17062e-05	0.000766335	rs2706362|rs429358|rs7412
emb14	cholesterol:total lipids ratio, intermediate density lipoprotein measurement	7	92	19	455.563	3.58394e-16	5.92875e-14	rs10455872|rs28601761|rs3798220|rs429358|rs576125|rs73015024|rs7412
emb79	cholesterol:total lipids ratio, intermediate density lipoprotein measurement	4	92	27	132.271	5.666e-08	2.85566e-06	rs2706362|rs429358|rs576125|rs7412
emb86	cholesterol:total lipids ratio, intermediate density lipoprotein measurement	4	92	13	336.296	2.34253e-09	1.60033e-07	rs12740374|rs2706362|rs73015024|rs7412
emb37	cholesterol:total lipids ratio, intermediate density lipoprotein measurement	8	92	38	212.881	4.31873e-16	7.10797e-14	rs10455872|rs12740374|rs3798220|rs429358|rs73015024|rs7412|rs934197|rs964184
emb7	cholesterol:total lipids ratio, intermediate density lipoprotein measurement	7	92	20	422.077	5.50765e-16	8.92859e-14	rs12740374|rs3184504|rs429358|rs73015024|rs7412|rs934197|rs964184
emb64	cholesterol:total lipids ratio, intermediate density lipoprotein measurement	11	92	27	568.467	2.21369e-25	1.29452e-22	rs10455872|rs11591147|rs12740374|rs28601761|rs3184504|rs3798220|rs429358|rs4299376|rs73015024|rs7412|rs934197
emb29	cholesterol:total lipids ratio, intermediate density lipoprotein measurement	10	92	20	807.446	2.58376e-24	1.30221e-21	rs10455872|rs1260326|rs12740374|rs28601761|rs3798220|rs429358|rs4299376|rs73015024|rs7412|rs934197
emb111	cholesterol:total lipids ratio, intermediate density lipoprotein measurement	5	92	11	640.606	1.99095e-12	2.1138e-10	rs10455872|rs1260326|rs12740374|rs3798220|rs4299376
emb12	cholesterol:total lipids ratio, intermediate density lipoprotein measurement	4	92	5	3043.37	1.65194e-11	1.54382e-09	rs28601761|rs429358|rs73015024|rs7412
emb20	cholesterol:total lipids ratio, intermediate density lipoprotein measurement	7	92	11	1391.48	2.36811e-18	5.20774e-16	rs10455872|rs12740374|rs28601761|rs3798220|rs429358|rs73015024|rs7412
emb32	cholesterol:total lipids ratio, intermediate density lipoprotein measurement	3	92	5	1098.02	2.48864e-08	1.37433e-06	rs429358|rs73015024|rs7412
emb98	cholesterol:total lipids ratio, intermediate density lipoprotein measurement	3	92	21	125.28	3.25763e-06	0.000108639	rs429358|rs73015024|rs7412
emb99	cholesterol:total lipids ratio, intermediate density lipoprotein measurement	3	92	6	744.522	4.97233e-08	2.53615e-06	rs429358|rs73015024|rs7412
emb92	intermediate density lipoprotein measurement	30	103	79	556.816	1.8495e-65	1.11424e-61	rs10455872|rs11591147|rs1168044|rs1260326|rs12740374|rs17725246|rs1883711|rs2070895|rs261290|rs2618566|rs2740488|rs28601761|rs2891168|rs328|rs4240624|rs429358|rs4299376|rs563290|rs576125|rs58542926|rs601338|rs6453131|rs6863148|rs693668|rs72658867|rs73015024|rs7412|rs7970695|rs934197|rs964184
emb4	intermediate density lipoprotein measurement	3	103	44	48.9085	4.44268e-05	0.00103201	rs12509595|rs429358|rs7412
emb14	intermediate density lipoprotein measurement	8	103	19	507.651	1.73863e-18	3.88949e-16	rs10455872|rs28601761|rs2891168|rs429358|rs576125|rs73015024|rs7412|rs7903146
emb79	intermediate density lipoprotein measurement	3	103	27	83.6738	9.9998e-06	0.00028386	rs429358|rs576125|rs7412
emb86	intermediate density lipoprotein measurement	3	103	13	200.632	9.93171e-07	3.75656e-05	rs12740374|rs73015024|rs7412
emb37	intermediate density lipoprotein measurement	8	103	38	187.346	1.09834e-15	1.71612e-13	rs10455872|rs12740374|rs429358|rs563290|rs73015024|rs7412|rs934197|rs964184
emb7	intermediate density lipoprotein measurement	9	103	20	571.999	5.47021e-21	1.70549e-18	rs12740374|rs3184504|rs429358|rs563290|rs58542926|rs73015024|rs7412|rs934197|rs964184
emb115	intermediate density lipoprotein measurement	3	103	4	1881.11	1.4031e-08	8.25001e-07	rs11887534|rs3184504|rs4299376
emb64	intermediate density lipoprotein measurement	12	103	27	596.424	1.50016e-27	1.07653e-24	rs10455872|rs11591147|rs11887534|rs12740374|rs28601761|rs3184504|rs429358|rs4299376|rs73015024|rs7412|rs7970695|rs934197
emb29	intermediate density lipoprotein measurement	10	103	20	722.942	8.44072e-24	3.99018e-21	rs10455872|rs11887534|rs1260326|rs12740374|rs28601761|rs429358|rs4299376|rs73015024|rs7412|rs934197
emb111	intermediate density lipoprotein measurement	6	103	11	841.903	5.17771e-15	7.56524e-13	rs10455872|rs11887534|rs1260326|rs12740374|rs2891168|rs4299376
emb12	intermediate density lipoprotein measurement	4	103	5	2702.76	2.61358e-11	2.37316e-09	rs28601761|rs429358|rs73015024|rs7412
emb20	intermediate density lipoprotein measurement	6	103	11	841.903	5.17771e-15	7.56524e-13	rs10455872|rs12740374|rs28601761|rs429358|rs73015024|rs7412
emb32	intermediate density lipoprotein measurement	3	103	5	987.947	3.50382e-08	1.86743e-06	rs429358|rs73015024|rs7412
emb33	intermediate density lipoprotein measurement	3	103	4	1881.11	1.4031e-08	8.25001e-07	rs429358|rs7412|rs7903146
emb98	intermediate density lipoprotein measurement	3	103	21	111.532	4.57749e-06	0.00014534	rs429358|rs73015024|rs7412
emb99	intermediate density lipoprotein measurement	3	103	6	654.626	6.99982e-08	3.4672e-06	rs429358|rs73015024|rs7412
emb81	intermediate density lipoprotein measurement	3	103	5	987.947	3.50382e-08	1.86743e-06	rs11887534|rs1260326|rs4299376
emb92	total cholesterol measurement, intermediate density lipoprotein measurement	24	66	79	689.391	6.14823e-55	1.4349e-51	rs10455872|rs11591147|rs1168044|rs12740374|rs1883711|rs2070895|rs261290|rs2618566|rs2740488|rs28601761|rs328|rs4240624|rs429358|rs4299376|rs563290|rs576125|rs58542926|rs601338|rs6453131|rs6863148|rs72658867|rs73015024|rs7412|rs7970695
emb14	total cholesterol measurement, intermediate density lipoprotein measurement	6	66	19	514.717	1.92495e-14	2.60402e-12	rs10455872|rs28601761|rs429358|rs576125|rs73015024|rs7412
emb79	total cholesterol measurement, intermediate density lipoprotein measurement	3	66	27	132.252	2.61324e-06	8.97964e-05	rs429358|rs576125|rs7412
emb86	total cholesterol measurement, intermediate density lipoprotein measurement	3	66	13	317.756	2.58047e-07	1.10971e-05	rs12740374|rs73015024|rs7412
emb37	total cholesterol measurement, intermediate density lipoprotein measurement	6	66	38	207.63	1.93031e-12	2.05279e-10	rs10455872|rs12740374|rs429358|rs563290|rs73015024|rs7412
emb7	total cholesterol measurement, intermediate density lipoprotein measurement	7	66	20	601.676	4.9178e-17	9.21175e-15	rs12740374|rs3184504|rs429358|rs563290|rs58542926|rs73015024|rs7412
emb64	total cholesterol measurement, intermediate density lipoprotein measurement	10	66	27	696.385	3.44584e-24	1.69708e-21	rs10455872|rs11591147|rs12740374|rs28601761|rs3184504|rs429358|rs4299376|rs73015024|rs7412|rs7970695
emb29	total cholesterol measurement, intermediate density lipoprotein measurement	7	66	20	601.676	4.9178e-17	9.21175e-15	rs10455872|rs12740374|rs28601761|rs429358|rs4299376|rs73015024|rs7412
emb111	total cholesterol measurement, intermediate density lipoprotein measurement	3	66	11	394.252	1.49083e-07	6.82348e-06	rs10455872|rs12740374|rs4299376
emb12	total cholesterol measurement, intermediate density lipoprotein measurement	4	66	5	4341.94	4.26232e-12	4.34374e-10	rs28601761|rs429358|rs73015024|rs7412
emb20	total cholesterol measurement, intermediate density lipoprotein measurement	6	66	11	1365.35	3.29795e-16	5.48014e-14	rs10455872|rs12740374|rs28601761|rs429358|rs73015024|rs7412
emb32	total cholesterol measurement, intermediate density lipoprotein measurement	3	66	5	1535.89	9.07361e-09	5.56349e-07	rs429358|rs73015024|rs7412
emb98	total cholesterol measurement, intermediate density lipoprotein measurement	3	66	21	177.034	1.19327e-06	4.44016e-05	rs429358|rs73015024|rs7412
emb99	total cholesterol measurement, intermediate density lipoprotein measurement	3	66	6	1022.99	1.81344e-08	1.03545e-06	rs429358|rs73015024|rs7412
emb92	free cholesterol measurement, intermediate density lipoprotein measurement	28	68	79	929.008	3.98303e-66	2.57957e-62	rs10455872|rs11591147|rs12740374|rs17725246|rs1883711|rs2070895|rs261290|rs2618566|rs2740488|rs28601761|rs328|rs4240624|rs429358|rs4299376|rs45611741|rs563290|rs576125|rs58542926|rs601338|rs6453131|rs6863148|rs693668|rs72658867|rs73015024|rs7412|rs7970695|rs934197|rs964184
emb14	free cholesterol measurement, intermediate density lipoprotein measurement	6	68	19	497.446	2.31813e-14	3.09869e-12	rs10455872|rs28601761|rs429358|rs576125|rs73015024|rs7412
emb79	free cholesterol measurement, intermediate density lipoprotein measurement	3	68	27	128.837	2.86046e-06	9.71575e-05	rs429358|rs576125|rs7412
emb86	free cholesterol measurement, intermediate density lipoprotein measurement	3	68	13	307.517	2.82548e-07	1.20408e-05	rs12740374|rs73015024|rs7412
emb37	free cholesterol measurement, intermediate density lipoprotein measurement	8	68	38	295.947	3.46262e-17	6.68414e-15	rs10455872|rs12740374|rs429358|rs563290|rs73015024|rs7412|rs934197|rs964184
emb7	free cholesterol measurement, intermediate density lipoprotein measurement	9	68	20	929.966	1.07968e-22	4.36348e-20	rs12740374|rs3184504|rs429358|rs563290|rs58542926|rs73015024|rs7412|rs934197|rs964184
emb64	free cholesterol measurement, intermediate density lipoprotein measurement	11	68	27	815.891	6.34688e-27	4.38453e-24	rs10455872|rs11591147|rs12740374|rs28601761|rs3184504|rs429358|rs4299376|rs73015024|rs7412|rs7970695|rs934197
emb29	free cholesterol measurement, intermediate density lipoprotein measurement	8	68	20	736.954	9.04791e-20	2.45693e-17	rs10455872|rs12740374|rs28601761|rs429358|rs4299376|rs73015024|rs7412|rs934197
emb111	free cholesterol measurement, intermediate density lipoprotein measurement	3	68	11	383.616	1.63246e-07	7.37141e-06	rs10455872|rs12740374|rs4299376
emb12	free cholesterol measurement, intermediate density lipoprotein measurement	4	68	5	4203.39	4.81614e-12	4.87553e-10	rs28601761|rs429358|rs73015024|rs7412
emb20	free cholesterol measurement, intermediate density lipoprotein measurement	6	68	11	1315.92	3.97238e-16	6.55458e-14	rs10455872|rs12740374|rs28601761|rs429358|rs73015024|rs7412
emb32	free cholesterol measurement, intermediate density lipoprotein measurement	3	68	5	1512.96	9.93691e-09	6.03851e-07	rs429358|rs73015024|rs7412
emb98	free cholesterol measurement, intermediate density lipoprotein measurement	3	68	21	171.524	1.30633e-06	4.80975e-05	rs429358|rs73015024|rs7412
emb99	free cholesterol measurement, intermediate density lipoprotein measurement	3	68	6	1022.96	1.98594e-08	1.11841e-06	rs429358|rs73015024|rs7412
emb92	triacylglycerol 56:6 measurement	4	13	79	394.851	1.26141e-09	8.95274e-08	rs1260326|rs328|rs7412|rs964184
emb92	triacylglycerol 56:8 measurement	3	11	79	328.954	2.57335e-07	1.10738e-05	rs188247550|rs328|rs964184
emb92	interleukin-1 receptor type 2 measurement	4	56	79	68.444	6.23541e-07	2.44931e-05	rs12740374|rs28601761|rs576125|rs7970695
emb79	interleukin-1 receptor type 2 measurement	3	56	27	158.156	1.58727e-06	5.7413e-05	rs11883987|rs13020553|rs576125
emb64	interleukin-1 receptor type 2 measurement	4	56	27	223.649	7.52182e-09	4.69197e-07	rs12740374|rs13020553|rs28601761|rs7970695
emb92	esterified cholesterol measurement, high density lipoprotein cholesterol measurement	22	93	79	366.908	1.63877e-45	2.25815e-42	rs10455872|rs11591147|rs1168044|rs1260326|rs12721030|rs12740374|rs2070895|rs261290|rs2740488|rs28601761|rs328|rs4240624|rs429358|rs4299376|rs563290|rs576125|rs58542926|rs6453131|rs73015024|rs7412|rs934197|rs964184
emb4	esterified cholesterol measurement, high density lipoprotein cholesterol measurement	3	93	44	54.4296	3.2748e-05	0.000788363	rs2706384|rs429358|rs7412
emb14	esterified cholesterol measurement, high density lipoprotein cholesterol measurement	6	93	19	353.825	1.60768e-13	1.92993e-11	rs10455872|rs28601761|rs429358|rs576125|rs73015024|rs7412
emb79	esterified cholesterol measurement, high density lipoprotein cholesterol measurement	4	93	27	130.701	5.91903e-08	2.97105e-06	rs2706384|rs429358|rs576125|rs7412
emb86	esterified cholesterol measurement, high density lipoprotein cholesterol measurement	4	93	13	332.315	2.44755e-09	1.67032e-07	rs12740374|rs2706384|rs73015024|rs7412
emb37	esterified cholesterol measurement, high density lipoprotein cholesterol measurement	9	93	38	246.884	1.99674e-18	4.43627e-16	rs10455872|rs12721030|rs12740374|rs429358|rs563290|rs73015024|rs7412|rs934197|rs964184
emb7	esterified cholesterol measurement, high density lipoprotein cholesterol measurement	10	93	20	797.462	2.89466e-24	1.44207e-21	rs12721030|rs12740374|rs3184504|rs429358|rs563290|rs58542926|rs73015024|rs7412|rs934197|rs964184
emb64	esterified cholesterol measurement, high density lipoprotein cholesterol measurement	10	93	27	468.972	1.31138e-22	5.22648e-20	rs10455872|rs11591147|rs12740374|rs28601761|rs3184504|rs429358|rs4299376|rs73015024|rs7412|rs934197
emb29	esterified cholesterol measurement, high density lipoprotein cholesterol measurement	9	93	20	646.132	2.09953e-21	6.99097e-19	rs10455872|rs1260326|rs12740374|rs28601761|rs429358|rs4299376|rs73015024|rs7412|rs934197
emb111	esterified cholesterol measurement, high density lipoprotein cholesterol measurement	4	93	11	427.967	1.13204e-09	8.09443e-08	rs10455872|rs1260326|rs12740374|rs4299376
emb12	esterified cholesterol measurement, high density lipoprotein cholesterol measurement	4	93	5	3008.88	1.72617e-11	1.60912e-09	rs28601761|rs429358|rs73015024|rs7412
emb20	esterified cholesterol measurement, high density lipoprotein cholesterol measurement	6	93	11	914.072	2.76199e-15	4.11213e-13	rs10455872|rs12740374|rs28601761|rs429358|rs73015024|rs7412
emb32	esterified cholesterol measurement, high density lipoprotein cholesterol measurement	3	93	5	1087.22	2.57154e-08	1.41588e-06	rs429358|rs73015024|rs7412
emb98	esterified cholesterol measurement, high density lipoprotein cholesterol measurement	5	93	21	238.709	9.16602e-11	7.68948e-09	rs12419692|rs429358|rs609280|rs73015024|rs7412
emb99	esterified cholesterol measurement, high density lipoprotein cholesterol measurement	3	93	6	739.045	5.1379e-08	2.61597e-06	rs429358|rs73015024|rs7412
emb28	esterified cholesterol measurement, high density lipoprotein cholesterol measurement	3	93	6	739.045	5.1379e-08	2.61597e-06	rs12419692|rs609280|rs75393320
emb92	level of phospholipid transfer protein in blood	5	42	79	122.163	1.63443e-09	1.14065e-07	rs1260326|rs2070895|rs261290|rs2740488|rs328
emb92	linoleoyl-arachidonoyl-glycerol (18:2/20:4) [1] measurement	4	5	79	3577.28	8.88437e-12	8.65896e-10	rs188247550|rs58542926|rs7412|rs964184
emb7	linoleoyl-arachidonoyl-glycerol (18:2/20:4) [1] measurement	3	5	20	6192.37	2.2628e-10	1.79483e-08	rs58542926|rs7412|rs964184
emb92	1-myristoyl-2-arachidonoyl-GPC (14:0/20:4) measurement	3	4	79	2638.2	6.27564e-09	3.99053e-07	rs1260326|rs188247550|rs58542926
emb92	triacylglycerol 58:7 measurement	4	7	79	1153.88	6.20795e-11	5.32695e-09	rs1260326|rs328|rs7412|rs964184
emb92	1-stearoyl-2-arachidonoyl-GPI (18:0/20:4) measurement	4	11	79	510.481	5.8323e-10	4.34165e-08	rs1168044|rs1260326|rs429358|rs964184
emb92	oleoyl-arachidonoyl-glycerol (18:1/20:4) [2] measurement	3	6	79	878.434	3.13249e-08	1.6899e-06	rs261290|rs58542926|rs7412
emb92	linoleoyl-arachidonoyl-glycerol (18:2/20:4) [2] measurement	3	5	79	1285	1.56758e-08	9.09701e-07	rs188247550|rs58542926|rs7412
emb92	free cholesterol in HDL measurement	14	185	79	84.2084	9.44199e-22	3.34154e-19	rs1168044|rs12721030|rs2070895|rs261290|rs2740488|rs28601761|rs328|rs4240624|rs6453131|rs7012891|rs7412|rs7970695|rs934197|rs964184
emb14	free cholesterol in HDL measurement	3	185	19	68.869	1.93367e-05	0.000497969	rs28601761|rs7012891|rs7412
emb37	free cholesterol in HDL measurement	6	185	38	70.0701	1.03813e-09	7.46621e-08	rs11130213|rs12721030|rs6567160|rs7412|rs934197|rs964184
emb7	free cholesterol in HDL measurement	5	185	20	123.562	2.26126e-09	1.54931e-07	rs12721030|rs3184504|rs7412|rs934197|rs964184
emb1	free cholesterol in HDL measurement	3	185	10	157.782	2.43887e-06	8.45675e-05	rs11130213|rs7412|rs7481311
emb110	free cholesterol in HDL measurement	3	185	38	31.4879	0.000161974	0.00324921	rs11130213|rs4240624|rs6567160
emb64	free cholesterol in HDL measurement	6	185	27	106.996	1.14148e-10	9.47168e-09	rs28601761|rs3184504|rs34473775|rs7412|rs7970695|rs934197
emb29	free cholesterol in HDL measurement	4	185	20	92.3285	2.61711e-07	1.12304e-05	rs28601761|rs34473775|rs7412|rs934197
emb20	free cholesterol in HDL measurement	3	185	11	137.684	3.34663e-06	0.000111206	rs28601761|rs7012891|rs7412
emb98	free cholesterol in HDL measurement	3	185	21	61.23	2.64329e-05	0.000653211	rs12419692|rs609280|rs7412
emb92	total lipids in IDL	32	151	79	380.555	6.61231e-65	3.78551e-61	rs10455872|rs11591147|rs1168044|rs1260326|rs12740374|rs17725246|rs1883711|rs2070895|rs261290|rs2618566|rs2740488|rs28601761|rs2891168|rs328|rs3798220|rs4240624|rs429358|rs4299376|rs563290|rs576125|rs58542926|rs601338|rs6453131|rs6863148|rs693668|rs72658867|rs73015024|rs7412|rs7970695|rs934197|rs9577924|rs964184
emb4	total lipids in IDL	3	151	44	33.0356	0.000138232	0.00282122	rs12509595|rs429358|rs7412
emb14	total lipids in IDL	8	151	19	336.319	4.03106e-17	7.67846e-15	rs10455872|rs28601761|rs2891168|rs3798220|rs429358|rs576125|rs73015024|rs7412
emb89	total lipids in IDL	3	151	3		1.11689e-08	6.7147e-07	rs11887534|rs13107325|rs4299376
emb79	total lipids in IDL	3	151	27	56.5076	3.13978e-05	0.000759882	rs429358|rs576125|rs7412
emb86	total lipids in IDL	3	151	13	135.506	3.14187e-06	0.000105307	rs12740374|rs73015024|rs7412
emb37	total lipids in IDL	11	151	38	193.884	5.89854e-21	1.83e-18	rs10455872|rs12740374|rs1421085|rs3798220|rs429358|rs563290|rs62262510|rs73015024|rs7412|rs934197|rs964184
emb7	total lipids in IDL	9	151	20	382.329	1.90893e-19	5.04612e-17	rs12740374|rs3184504|rs429358|rs563290|rs58542926|rs73015024|rs7412|rs934197|rs964184
emb110	total lipids in IDL	4	151	38	53.5477	1.71319e-06	6.1649e-05	rs1421085|rs3748136|rs4240624|rs62262510
emb18	total lipids in IDL	4	151	15	165.105	3.29831e-08	1.77197e-06	rs10455872|rs2891168|rs3798220|rs62262510
emb39	total lipids in IDL	4	151	14	181.395	2.423e-08	1.34122e-06	rs1421085|rs429358|rs62262510|rs7412
emb115	total lipids in IDL	3	151	4	1389.06	4.46016e-08	2.29982e-06	rs11887534|rs3184504|rs4299376
emb64	total lipids in IDL	13	151	27	448.167	4.35777e-28	3.25333e-25	rs10455872|rs11591147|rs11887534|rs12740374|rs28601761|rs3184504|rs3798220|rs429358|rs4299376|rs73015024|rs7412|rs7970695|rs934197
emb29	total lipids in IDL	11	151	20	579.523	8.52187e-25	4.59834e-22	rs10455872|rs11887534|rs1260326|rs12740374|rs28601761|rs3798220|rs429358|rs4299376|rs73015024|rs7412|rs934197
emb111	total lipids in IDL	7	151	11	819.301	8.31103e-17	1.49308e-14	rs10455872|rs11887534|rs1260326|rs12740374|rs2891168|rs3798220|rs4299376
emb87	total lipids in IDL	3	151	4	1389.06	4.46016e-08	2.29982e-06	rs10455872|rs2891168|rs3798220
emb12	total lipids in IDL	4	151	5	1817.22	1.22954e-10	1.0144e-08	rs28601761|rs429358|rs73015024|rs7412
emb20	total lipids in IDL	7	151	11	819.301	8.31103e-17	1.49308e-14	rs10455872|rs12740374|rs28601761|rs3798220|rs429358|rs73015024|rs7412
emb32	total lipids in IDL	3	151	5	682.918	1.1132e-07	5.24518e-06	rs429358|rs73015024|rs7412
emb98	total lipids in IDL	3	151	21	75.3023	1.44188e-05	0.000385916	rs429358|rs73015024|rs7412
emb99	total lipids in IDL	3	151	6	449.68	2.22271e-07	9.71988e-06	rs429358|rs73015024|rs7412
emb81	total lipids in IDL	3	151	5	682.918	1.1132e-07	5.24518e-06	rs11887534|rs1260326|rs4299376
emb92	cholesterol to total lipids in medium LDL percentage	19	71	79	402.277	1.74963e-40	2.06964e-37	rs11591147|rs1168044|rs1260326|rs17725246|rs2070895|rs261290|rs28601761|rs2891168|rs328|rs4240624|rs429358|rs4299376|rs576125|rs58542926|rs6453131|rs73015024|rs7412|rs934197|rs964184
emb4	cholesterol to total lipids in medium LDL percentage	3	71	44	71.8723	1.45697e-05	0.000389593	rs2706362|rs429358|rs7412
emb14	cholesterol to total lipids in medium LDL percentage	6	71	19	472.075	3.03175e-14	3.97868e-12	rs28601761|rs2891168|rs429358|rs576125|rs73015024|rs7412
emb79	cholesterol to total lipids in medium LDL percentage	4	71	27	173.625	1.98167e-08	1.11625e-06	rs2706362|rs429358|rs576125|rs7412
emb86	cholesterol to total lipids in medium LDL percentage	3	71	13	293.079	3.22125e-07	1.3538e-05	rs2706362|rs73015024|rs7412
emb37	cholesterol to total lipids in medium LDL percentage	7	71	38	235.838	1.34563e-14	1.85521e-12	rs12232410|rs1421085|rs429358|rs73015024|rs7412|rs934197|rs964184
emb7	cholesterol to total lipids in medium LDL percentage	7	71	20	563.039	8.3907e-17	1.50011e-14	rs3184504|rs429358|rs58542926|rs73015024|rs7412|rs934197|rs964184
emb39	cholesterol to total lipids in medium LDL percentage	3	71	14	269.199	4.09666e-07	1.67736e-05	rs1421085|rs429358|rs7412
emb64	cholesterol to total lipids in medium LDL percentage	8	71	27	447.767	2.28059e-18	5.02808e-16	rs11591147|rs28601761|rs3184504|rs429358|rs4299376|rs73015024|rs7412|rs934197
emb29	cholesterol to total lipids in medium LDL percentage	7	71	20	563.039	8.3907e-17	1.50011e-14	rs1260326|rs28601761|rs429358|rs4299376|rs73015024|rs7412|rs934197
emb111	cholesterol to total lipids in medium LDL percentage	3	71	11	367.868	1.86124e-07	8.31177e-06	rs1260326|rs2891168|rs4299376
emb12	cholesterol to total lipids in medium LDL percentage	4	71	5	4011.6	5.74588e-12	5.74712e-10	rs28601761|rs429358|rs73015024|rs7412
emb20	cholesterol to total lipids in medium LDL percentage	4	71	11	570.713	3.77414e-10	2.89094e-08	rs28601761|rs429358|rs73015024|rs7412
emb32	cholesterol to total lipids in medium LDL percentage	3	71	5	1479.79	1.13318e-08	6.80792e-07	rs429358|rs73015024|rs7412
emb98	cholesterol to total lipids in medium LDL percentage	4	71	21	234.789	6.79046e-09	4.27487e-07	rs12419692|rs429358|rs73015024|rs7412
emb99	cholesterol to total lipids in medium LDL percentage	3	71	6	959.838	2.26464e-08	1.2603e-06	rs429358|rs73015024|rs7412
emb92	free cholesterol in medium HDL measurement	14	189	79	82.0368	1.28322e-21	4.42056e-19	rs1168044|rs1260326|rs12721030|rs2070895|rs261290|rs2740488|rs28601761|rs328|rs4240624|rs429358|rs58542926|rs7412|rs7970695|rs934197
emb4	free cholesterol in medium HDL measurement	3	189	44	26.3133	0.000267469	0.00507473	rs34473775|rs429358|rs7412
emb54	free cholesterol in medium HDL measurement	3	189	18	72.0274	1.73925e-05	0.000454562	rs11130213|rs13107325|rs7209460
emb14	free cholesterol in medium HDL measurement	3	189	19	67.3864	2.06107e-05	0.000526249	rs28601761|rs429358|rs7412
emb79	free cholesterol in medium HDL measurement	3	189	27	44.9189	6.11903e-05	0.00137225	rs34473775|rs429358|rs7412
emb37	free cholesterol in medium HDL measurement	6	189	38	68.4735	1.18043e-09	8.42185e-08	rs11130213|rs12721030|rs429358|rs6567160|rs7412|rs934197
emb7	free cholesterol in medium HDL measurement	6	189	20	156.845	1.72858e-11	1.61021e-09	rs12721030|rs3184504|rs429358|rs58542926|rs7412|rs934197
emb1	free cholesterol in medium HDL measurement	3	189	10	154.125	2.6006e-06	8.94479e-05	rs11130213|rs7412|rs7481311
emb110	free cholesterol in medium HDL measurement	5	189	38	55.0614	7.82222e-08	3.82699e-06	rs11130213|rs1736084|rs4240624|rs480400|rs6567160
emb39	free cholesterol in medium HDL measurement	3	189	14	98.0532	7.82315e-06	0.000228921	rs11130213|rs429358|rs7412
emb64	free cholesterol in medium HDL measurement	7	189	27	128.496	1.06429e-12	1.17174e-10	rs28601761|rs3184504|rs34473775|rs429358|rs7412|rs7970695|rs934197
emb29	free cholesterol in medium HDL measurement	6	189	20	156.845	1.72858e-11	1.61021e-09	rs1260326|rs28601761|rs34473775|rs429358|rs7412|rs934197
emb12	free cholesterol in medium HDL measurement	3	189	5	544.883	2.18982e-07	9.58902e-06	rs28601761|rs429358|rs7412
emb20	free cholesterol in medium HDL measurement	3	189	11	134.723	3.56839e-06	0.000117535	rs28601761|rs429358|rs7412
emb98	free cholesterol in medium HDL measurement	4	189	21	85.1321	3.51371e-07	1.4599e-05	rs12419692|rs429358|rs609280|rs7412
emb92	triglycerides to total lipids in medium LDL percentage	25	144	79	260.486	4.88424e-48	7.85895e-45	rs10455872|rs11591147|rs1168044|rs1260326|rs12740374|rs2070895|rs261290|rs2618566|rs2740488|rs28601761|rs328|rs3798220|rs4240624|rs429358|rs4299376|rs45611741|rs4921913|rs533617|rs576125|rs6453131|rs73015024|rs7412|rs934197|rs9577924|rs964184
emb4	triglycerides to total lipids in medium LDL percentage	4	144	44	47.7307	2.58215e-06	8.89286e-05	rs11655704|rs2706362|rs429358|rs7412
emb14	triglycerides to total lipids in medium LDL percentage	7	144	19	285.239	8.91433e-15	1.25917e-12	rs10455872|rs28601761|rs3798220|rs429358|rs576125|rs73015024|rs7412
emb89	triglycerides to total lipids in medium LDL percentage	3	144	3		9.67702e-09	5.89163e-07	rs11887534|rs13107325|rs4299376
emb79	triglycerides to total lipids in medium LDL percentage	4	144	27	83.0728	3.43421e-07	1.43284e-05	rs2706362|rs429358|rs576125|rs7412
emb86	triglycerides to total lipids in medium LDL percentage	5	144	13	301.912	5.38519e-11	4.65177e-09	rs11655704|rs12740374|rs2706362|rs73015024|rs7412
emb37	triglycerides to total lipids in medium LDL percentage	12	144	38	232.79	1.53881e-23	6.96919e-21	rs10455872|rs12232410|rs12740374|rs1421085|rs3798220|rs429358|rs62106258|rs6567160|rs73015024|rs7412|rs934197|rs964184
emb7	triglycerides to total lipids in medium LDL percentage	7	144	20	260.563	1.36898e-14	1.8864e-12	rs12740374|rs3184504|rs429358|rs73015024|rs7412|rs934197|rs964184
emb110	triglycerides to total lipids in medium LDL percentage	5	144	38	72.884	2.01155e-08	1.13136e-06	rs1421085|rs4240624|rs62106258|rs6567160|rs7821812
emb39	triglycerides to total lipids in medium LDL percentage	3	144	14	129.327	3.46188e-06	0.000114449	rs1421085|rs429358|rs7412
emb115	triglycerides to total lipids in medium LDL percentage	3	144	4	1462.1	3.86471e-08	2.02872e-06	rs11887534|rs3184504|rs4299376
emb64	triglycerides to total lipids in medium LDL percentage	12	144	27	403.107	1.00798e-25	6.26733e-23	rs10455872|rs11591147|rs11887534|rs12740374|rs28601761|rs3184504|rs3798220|rs429358|rs4299376|rs73015024|rs7412|rs934197
emb29	triglycerides to total lipids in medium LDL percentage	11	144	20	610.58	4.96678e-25	2.779e-22	rs10455872|rs11887534|rs1260326|rs12740374|rs28601761|rs3798220|rs429358|rs4299376|rs73015024|rs7412|rs934197
emb111	triglycerides to total lipids in medium LDL percentage	6	144	11	576.685	4.02464e-14	5.20004e-12	rs10455872|rs11887534|rs1260326|rs12740374|rs3798220|rs4299376
emb12	triglycerides to total lipids in medium LDL percentage	4	144	5	1908.34	1.01501e-10	8.47933e-09	rs28601761|rs429358|rs73015024|rs7412
emb20	triglycerides to total lipids in medium LDL percentage	7	144	11	865.86	5.92226e-17	1.09507e-14	rs10455872|rs12740374|rs28601761|rs3798220|rs429358|rs73015024|rs7412
emb32	triglycerides to total lipids in medium LDL percentage	3	144	5	720.92	9.64654e-08	4.60644e-06	rs429358|rs73015024|rs7412
emb98	triglycerides to total lipids in medium LDL percentage	3	144	21	79.2313	1.25105e-05	0.000343135	rs429358|rs73015024|rs7412
emb99	triglycerides to total lipids in medium LDL percentage	3	144	6	472.673	1.92627e-07	8.55351e-06	rs429358|rs73015024|rs7412
emb81	triglycerides to total lipids in medium LDL percentage	3	144	5	720.92	9.64654e-08	4.60644e-06	rs11887534|rs1260326|rs4299376
emb114	triglycerides to total lipids in medium LDL percentage	3	144	5	720.92	9.64654e-08	4.60644e-06	rs11887534|rs34848242|rs4299376
emb92	total lipids in HDL measurement	14	186	79	83.7687	1.02013e-21	3.59063e-19	rs1168044|rs1260326|rs12721030|rs2070895|rs261290|rs2740488|rs28601761|rs328|rs4240624|rs429358|rs7412|rs7970695|rs934197|rs964184
emb4	total lipids in HDL measurement	3	186	44	26.7439	0.000255217	0.00486359	rs34473775|rs429358|rs7412
emb54	total lipids in HDL measurement	3	186	18	72.9586	1.65814e-05	0.000435253	rs11130213|rs13107325|rs7209460
emb14	total lipids in HDL measurement	3	186	19	68.4922	1.96502e-05	0.00050486	rs28601761|rs429358|rs7412
emb79	total lipids in HDL measurement	3	186	27	45.6497	5.83543e-05	0.00131773	rs34473775|rs429358|rs7412
emb37	total lipids in HDL measurement	7	186	38	84.4279	1.31657e-11	1.25208e-09	rs11130213|rs12721030|rs429358|rs6567160|rs7412|rs934197|rs964184
emb7	total lipids in HDL measurement	6	186	20	159.664	1.56914e-11	1.47388e-09	rs12721030|rs3184504|rs429358|rs7412|rs934197|rs964184
emb1	total lipids in HDL measurement	3	186	10	156.852	2.47866e-06	8.58093e-05	rs11130213|rs7412|rs7481311
emb110	total lipids in HDL measurement	3	186	38	31.3156	0.000164565	0.00328922	rs11130213|rs4240624|rs6567160
emb39	total lipids in HDL measurement	3	186	14	99.6964	7.45733e-06	0.00021963	rs11130213|rs429358|rs7412
emb64	total lipids in HDL measurement	7	186	27	130.65	9.5052e-13	1.04916e-10	rs28601761|rs3184504|rs34473775|rs429358|rs7412|rs7970695|rs934197
emb29	total lipids in HDL measurement	6	186	20	159.664	1.56914e-11	1.47388e-09	rs1260326|rs28601761|rs34473775|rs429358|rs7412|rs934197
emb12	total lipids in HDL measurement	3	186	5	555.413	2.08679e-07	9.18131e-06	rs28601761|rs429358|rs7412
emb20	total lipids in HDL measurement	3	186	11	136.932	3.40119e-06	0.000112831	rs28601761|rs429358|rs7412
emb98	total lipids in HDL measurement	4	186	21	86.3758	3.29617e-07	1.38282e-05	rs12419692|rs429358|rs609280|rs7412
emb58	total phospholipids in lipoprotein particles measurement	3	104	16	152.706	1.99544e-06	7.06769e-05	rs34473775|rs73015024|rs7412
emb92	total phospholipids in lipoprotein particles measurement	28	104	79	475.312	6.97078e-60	2.4403e-56	rs10455872|rs11591147|rs1168044|rs1260326|rs12740374|rs1883711|rs2070895|rs261290|rs2740488|rs28601761|rs2891168|rs328|rs3798220|rs4240624|rs429358|rs4299376|rs4921913|rs563290|rs576125|rs58542926|rs601338|rs6453131|rs6863148|rs73015024|rs7412|rs7970695|rs9577924|rs964184
emb4	total phospholipids in lipoprotein particles measurement	4	104	44	66.7945	7.04443e-07	2.74339e-05	rs12509595|rs34473775|rs429358|rs7412
emb14	total phospholipids in lipoprotein particles measurement	8	104	19	502.862	1.88324e-18	4.1985e-16	rs10455872|rs28601761|rs2891168|rs3798220|rs429358|rs576125|rs73015024|rs7412
emb52	total phospholipids in lipoprotein particles measurement	3	104	17	141.319	2.4203e-06	8.39462e-05	rs11887534|rs34473775|rs4299376
emb89	total phospholipids in lipoprotein particles measurement	3	104	3		3.61598e-09	2.39944e-07	rs11887534|rs13107325|rs4299376
emb79	total phospholipids in lipoprotein particles measurement	4	104	27	116.353	9.29346e-08	4.45508e-06	rs34473775|rs429358|rs576125|rs7412
emb86	total phospholipids in lipoprotein particles measurement	3	104	13	198.622	1.02256e-06	3.85982e-05	rs12740374|rs73015024|rs7412
emb37	total phospholipids in lipoprotein particles measurement	10	104	38	253.847	2.33497e-20	6.80413e-18	rs10455872|rs12740374|rs1421085|rs3798220|rs429358|rs563290|rs62262510|rs73015024|rs7412|rs964184
emb7	total phospholipids in lipoprotein particles measurement	8	104	20	462.501	3.13475e-18	6.8013e-16	rs12740374|rs3184504|rs429358|rs563290|rs58542926|rs73015024|rs7412|rs964184
emb110	total phospholipids in lipoprotein particles measurement	4	104	38	78.7105	3.85791e-07	1.58763e-05	rs1421085|rs1736084|rs4240624|rs62262510
emb18	total phospholipids in lipoprotein particles measurement	4	104	15	244.264	7.3324e-09	4.59039e-07	rs10455872|rs2891168|rs3798220|rs62262510
emb39	total phospholipids in lipoprotein particles measurement	4	104	14	267.397	5.38351e-09	3.46923e-07	rs1421085|rs429358|rs62262510|rs7412
emb115	total phospholipids in lipoprotein particles measurement	3	104	4	1862.58	1.44476e-08	8.47731e-07	rs11887534|rs3184504|rs4299376
emb64	total phospholipids in lipoprotein particles measurement	13	104	27	685.767	2.68622e-30	2.29664e-27	rs10455872|rs11591147|rs11887534|rs12740374|rs28601761|rs3184504|rs34473775|rs3798220|rs429358|rs4299376|rs73015024|rs7412|rs7970695
emb29	total phospholipids in lipoprotein particles measurement	11	104	20	894.447	1.19079e-26	7.95057e-24	rs10455872|rs11887534|rs1260326|rs12740374|rs28601761|rs34473775|rs3798220|rs429358|rs4299376|rs73015024|rs7412
emb111	total phospholipids in lipoprotein particles measurement	7	104	11	1172.64	5.73879e-18	1.20378e-15	rs10455872|rs11887534|rs1260326|rs12740374|rs2891168|rs3798220|rs4299376
emb87	total phospholipids in lipoprotein particles measurement	3	104	4	1862.58	1.44476e-08	8.47731e-07	rs10455872|rs2891168|rs3798220
emb12	total phospholipids in lipoprotein particles measurement	4	104	5	2675.56	2.71809e-11	2.45858e-09	rs28601761|rs429358|rs73015024|rs7412
emb20	total phospholipids in lipoprotein particles measurement	7	104	11	1172.64	5.73879e-18	1.20378e-15	rs10455872|rs12740374|rs28601761|rs3798220|rs429358|rs73015024|rs7412
emb32	total phospholipids in lipoprotein particles measurement	3	104	5	978.848	3.60782e-08	1.91365e-06	rs429358|rs73015024|rs7412
emb98	total phospholipids in lipoprotein particles measurement	5	104	21	211.229	1.61837e-10	1.30974e-08	rs12419692|rs429358|rs609280|rs73015024|rs7412
emb99	total phospholipids in lipoprotein particles measurement	3	104	6	649.309	7.20749e-08	3.56538e-06	rs429358|rs73015024|rs7412
emb81	total phospholipids in lipoprotein particles measurement	3	104	5	978.848	3.60782e-08	1.91365e-06	rs11887534|rs1260326|rs4299376
emb92	phospholipids in HDL measurement	15	176	79	97.3378	4.83766e-24	2.34678e-21	rs1168044|rs1260326|rs12721030|rs12740374|rs2070895|rs261290|rs2740488|rs28601761|rs328|rs4240624|rs429358|rs58542926|rs7412|rs7970695|rs934197
emb4	phospholipids in HDL measurement	3	176	44	28.2871	0.000217016	0.00421087	rs34473775|rs429358|rs7412
emb54	phospholipids in HDL measurement	3	176	18	77.2812	1.40587e-05	0.000378351	rs11130213|rs13107325|rs7209460
emb14	phospholipids in HDL measurement	3	176	19	72.368	1.66625e-05	0.00043725	rs28601761|rs429358|rs7412
emb79	phospholipids in HDL measurement	3	176	27	48.2756	4.95261e-05	0.00113641	rs34473775|rs429358|rs7412
emb37	phospholipids in HDL measurement	7	176	38	89.3036	8.9196e-12	8.68676e-10	rs11130213|rs12721030|rs12740374|rs429358|rs6567160|rs7412|rs934197
emb7	phospholipids in HDL measurement	7	176	20	212.319	5.70073e-14	7.22509e-12	rs12721030|rs12740374|rs3184504|rs429358|rs58542926|rs7412|rs934197
emb1	phospholipids in HDL measurement	3	176	10	164.947	2.09968e-06	7.39244e-05	rs11130213|rs7412|rs7481311
emb110	phospholipids in HDL measurement	3	176	38	33.1476	0.00013984	0.00285022	rs11130213|rs4240624|rs6567160
emb39	phospholipids in HDL measurement	3	176	14	105.054	6.31997e-06	0.00019093	rs11130213|rs429358|rs7412
emb64	phospholipids in HDL measurement	8	176	27	167.01	4.05633e-15	5.96722e-13	rs12740374|rs28601761|rs3184504|rs34473775|rs429358|rs7412|rs7970695|rs934197
emb29	phospholipids in HDL measurement	7	176	20	212.319	5.70073e-14	7.22509e-12	rs1260326|rs12740374|rs28601761|rs34473775|rs429358|rs7412|rs934197
emb12	phospholipids in HDL measurement	3	176	5	571.223	1.76674e-07	7.92667e-06	rs28601761|rs429358|rs7412
emb20	phospholipids in HDL measurement	4	176	11	221.108	1.48744e-08	8.71001e-07	rs12740374|rs28601761|rs429358|rs7412
emb98	phospholipids in HDL measurement	4	176	21	91.4583	2.64291e-07	1.13355e-05	rs12419692|rs429358|rs609280|rs7412
emb92	cholesterol in medium HDL measurement	16	188	79	98.6995	1.38592e-25	8.42793e-23	rs1168044|rs1260326|rs12721030|rs12740374|rs17725246|rs2070895|rs261290|rs2740488|rs28601761|rs328|rs4240624|rs429358|rs7412|rs7970695|rs934197|rs964184
emb4	cholesterol in medium HDL measurement	4	188	44	36.2946	7.41917e-06	0.000218556	rs34473775|rs429358|rs7412|rs7741021
emb54	cholesterol in medium HDL measurement	3	188	18	72.1246	1.71193e-05	0.000448146	rs11130213|rs13107325|rs7209460
emb14	cholesterol in medium HDL measurement	3	188	19	67.751	2.02872e-05	0.000519422	rs28601761|rs429358|rs7412
emb79	cholesterol in medium HDL measurement	3	188	27	45.1602	6.02351e-05	0.0013536	rs34473775|rs429358|rs7412
emb37	cholesterol in medium HDL measurement	8	188	38	99.0683	1.48623e-13	1.79328e-11	rs11130213|rs12721030|rs12740374|rs429358|rs6567160|rs7412|rs934197|rs964184
emb7	cholesterol in medium HDL measurement	8	188	20	245.461	3.99642e-16	6.59005e-14	rs12721030|rs12740374|rs3184504|rs429358|rs7412|rs7741021|rs934197|rs964184
emb1	cholesterol in medium HDL measurement	3	188	10	155.024	2.55952e-06	8.83018e-05	rs11130213|rs7412|rs7481311
emb110	cholesterol in medium HDL measurement	4	188	38	42.795	4.08755e-06	0.000132297	rs11130213|rs4240624|rs480400|rs6567160
emb39	cholesterol in medium HDL measurement	3	188	14	98.5937	7.69992e-06	0.000225519	rs11130213|rs429358|rs7412
emb64	cholesterol in medium HDL measurement	8	188	27	156.694	6.92653e-15	9.93849e-13	rs12740374|rs28601761|rs3184504|rs34473775|rs429358|rs7412|rs7970695|rs934197
emb29	cholesterol in medium HDL measurement	7	188	20	199.652	9.09809e-14	1.12717e-11	rs1260326|rs12740374|rs28601761|rs34473775|rs429358|rs7412|rs934197
emb12	cholesterol in medium HDL measurement	3	188	5	548.343	2.15511e-07	9.453e-06	rs28601761|rs429358|rs7412
emb20	cholesterol in medium HDL measurement	4	188	11	207.327	1.93884e-08	1.0969e-06	rs12740374|rs28601761|rs429358|rs7412
emb98	cholesterol in medium HDL measurement	4	188	21	85.5458	3.44004e-07	1.43505e-05	rs12419692|rs429358|rs609280|rs7412
emb92	free cholesterol in IDL measurement	28	109	79	449.717	3.16684e-59	1.07946e-55	rs10455872|rs11591147|rs1168044|rs12740374|rs17725246|rs1883711|rs2070895|rs261290|rs2618566|rs2740488|rs28601761|rs2891168|rs328|rs4240624|rs429358|rs4299376|rs563290|rs576125|rs58542926|rs601338|rs6453131|rs6863148|rs693668|rs72658867|rs73015024|rs7412|rs7970695|rs964184
emb4	free cholesterol in IDL measurement	3	109	44	46.1482	5.2593e-05	0.00119829	rs12509595|rs429358|rs7412
emb14	free cholesterol in IDL measurement	7	109	19	381.343	1.21574e-15	1.89043e-13	rs10455872|rs28601761|rs2891168|rs429358|rs576125|rs73015024|rs7412
emb89	free cholesterol in IDL measurement	3	109	3		4.16859e-09	2.7353e-07	rs11887534|rs13107325|rs4299376
emb79	free cholesterol in IDL measurement	3	109	27	78.9007	1.18514e-05	0.000327832	rs429358|rs576125|rs7412
emb86	free cholesterol in IDL measurement	3	109	13	189.314	1.17817e-06	4.38901e-05	rs12740374|rs73015024|rs7412
emb37	free cholesterol in IDL measurement	9	109	38	207.538	8.79577e-18	1.79984e-15	rs10455872|rs12740374|rs1421085|rs429358|rs563290|rs62262510|rs73015024|rs7412|rs964184
emb7	free cholesterol in IDL measurement	8	109	20	446.156	4.61989e-18	9.80992e-16	rs12740374|rs3184504|rs429358|rs563290|rs58542926|rs73015024|rs7412|rs964184
emb110	free cholesterol in IDL measurement	4	109	38	74.8192	4.65822e-07	1.88196e-05	rs1421085|rs4240624|rs62262510|rs7012637
emb18	free cholesterol in IDL measurement	3	109	15	157.676	1.86993e-06	6.6623e-05	rs10455872|rs2891168|rs62262510
emb39	free cholesterol in IDL measurement	4	109	14	255.825	6.5096e-09	4.11305e-07	rs1421085|rs429358|rs62262510|rs7412
emb115	free cholesterol in IDL measurement	3	109	4	1991.2	1.66546e-08	9.5792e-07	rs11887534|rs3184504|rs4299376
emb64	free cholesterol in IDL measurement	11	109	27	467.283	1.57437e-24	8.22277e-22	rs10455872|rs11591147|rs11887534|rs12740374|rs28601761|rs3184504|rs429358|rs4299376|rs73015024|rs7412|rs7970695
emb29	free cholesterol in IDL measurement	8	109	20	446.156	4.61989e-18	9.80992e-16	rs10455872|rs11887534|rs12740374|rs28601761|rs429358|rs4299376|rs73015024|rs7412
emb111	free cholesterol in IDL measurement	5	109	11	532.35	4.72383e-12	4.78583e-10	rs10455872|rs11887534|rs12740374|rs2891168|rs4299376
emb12	free cholesterol in IDL measurement	4	109	5	2547.41	3.2884e-11	2.92944e-09	rs28601761|rs429358|rs73015024|rs7412
emb20	free cholesterol in IDL measurement	6	109	11	783.805	7.33016e-15	1.04739e-12	rs10455872|rs12740374|rs28601761|rs429358|rs73015024|rs7412
emb32	free cholesterol in IDL measurement	3	109	5	935.451	4.15871e-08	2.1616e-06	rs429358|rs73015024|rs7412
emb98	free cholesterol in IDL measurement	3	109	21	105.096	5.42723e-06	0.000167916	rs429358|rs73015024|rs7412
emb99	free cholesterol in IDL measurement	3	109	6	623.067	8.30758e-08	4.04383e-06	rs429358|rs73015024|rs7412
emb92	cholesterol in IDL measurement	26	91	79	501.259	2.5985e-56	6.73157e-53	rs10455872|rs11591147|rs1168044|rs12740374|rs17725246|rs1883711|rs2070895|rs261290|rs2618566|rs28601761|rs2891168|rs328|rs4240624|rs429358|rs4299376|rs563290|rs576125|rs58542926|rs601338|rs6453131|rs693668|rs72658867|rs73015024|rs7412|rs7970695|rs964184
emb4	cholesterol in IDL measurement	3	91	44	55.6627	3.06863e-05	0.000745522	rs12509595|rs429358|rs7412
emb14	cholesterol in IDL measurement	7	91	19	460.404	3.31177e-16	5.49958e-14	rs10455872|rs28601761|rs2891168|rs429358|rs576125|rs73015024|rs7412
emb89	cholesterol in IDL measurement	3	91	3		2.41229e-09	1.64669e-07	rs11887534|rs13107325|rs4299376
emb79	cholesterol in IDL measurement	3	91	27	94.9807	6.89134e-06	0.000205657	rs429358|rs576125|rs7412
emb86	cholesterol in IDL measurement	3	91	13	229.184	6.83159e-07	2.66893e-05	rs12740374|rs73015024|rs7412
emb37	cholesterol in IDL measurement	9	91	38	252.891	1.62835e-18	3.65224e-16	rs10455872|rs12740374|rs1421085|rs429358|rs563290|rs62262510|rs73015024|rs7412|rs964184
emb7	cholesterol in IDL measurement	8	91	20	542.402	1.03645e-18	2.4016e-16	rs12740374|rs3184504|rs429358|rs563290|rs58542926|rs73015024|rs7412|rs964184
emb110	cholesterol in IDL measurement	5	91	38	117.864	1.98751e-09	1.3741e-07	rs1421085|rs3748136|rs4240624|rs62262510|rs7012637
emb18	cholesterol in IDL measurement	3	91	15	190.014	1.08471e-06	4.07011e-05	rs10455872|rs2891168|rs62262510
emb39	cholesterol in IDL measurement	4	91	14	304.928	3.13403e-09	2.10662e-07	rs1421085|rs429358|rs62262510|rs7412
emb115	cholesterol in IDL measurement	3	91	4	2276.99	9.63965e-09	5.87026e-07	rs11887534|rs3184504|rs4299376
emb64	cholesterol in IDL measurement	11	91	27	573.571	1.94944e-25	1.15037e-22	rs10455872|rs11591147|rs11887534|rs12740374|rs28601761|rs3184504|rs429358|rs4299376|rs73015024|rs7412|rs7970695
emb29	cholesterol in IDL measurement	8	91	20	542.402	1.03645e-18	2.4016e-16	rs10455872|rs11887534|rs12740374|rs28601761|rs429358|rs4299376|rs73015024|rs7412
emb111	cholesterol in IDL measurement	5	91	11	645.808	1.88288e-12	2.00978e-10	rs10455872|rs11887534|rs12740374|rs2891168|rs4299376
emb12	cholesterol in IDL measurement	4	91	5	3078.68	1.58014e-11	1.48259e-09	rs28601761|rs429358|rs73015024|rs7412
emb20	cholesterol in IDL measurement	6	91	11	935.006	2.4156e-15	3.64035e-13	rs10455872|rs12740374|rs28601761|rs429358|rs73015024|rs7412
emb32	cholesterol in IDL measurement	3	91	5	1108.98	2.40754e-08	1.33352e-06	rs429358|rs73015024|rs7412
emb98	cholesterol in IDL measurement	3	91	21	126.701	3.15204e-06	0.000105471	rs429358|rs73015024|rs7412
emb99	cholesterol in IDL measurement	3	91	6	752.311	4.81035e-08	2.46129e-06	rs429358|rs73015024|rs7412
emb92	free cholesterol in large LDL measurement	29	107	79	488.773	3.62238e-62	1.61793e-58	rs10455872|rs11591147|rs1168044|rs12480916|rs12740374|rs17725246|rs1883711|rs2070895|rs261290|rs2618566|rs2740488|rs28601761|rs2891168|rs328|rs4240624|rs429358|rs4299376|rs563290|rs576125|rs58542926|rs601338|rs6453131|rs6863148|rs693668|rs72658867|rs73015024|rs7412|rs7970695|rs964184
emb4	free cholesterol in large LDL measurement	3	107	44	47.0324	4.97703e-05	0.00114161	rs12509595|rs429358|rs7412
emb14	free cholesterol in large LDL measurement	7	107	19	390.253	1.06426e-15	1.66589e-13	rs10455872|rs28601761|rs2891168|rs429358|rs576125|rs73015024|rs7412
emb89	free cholesterol in large LDL measurement	3	107	3		3.94125e-09	2.59996e-07	rs11887534|rs13107325|rs4299376
emb79	free cholesterol in large LDL measurement	3	107	27	80.4244	1.1211e-05	0.000313235	rs429358|rs576125|rs7412
emb86	free cholesterol in large LDL measurement	3	107	13	192.547	1.11417e-06	4.16977e-05	rs12740374|rs73015024|rs7412
emb37	free cholesterol in large LDL measurement	10	107	38	247.197	3.13977e-20	9.0075e-18	rs10455872|rs12740374|rs1421085|rs429358|rs563290|rs62262510|rs6567160|rs73015024|rs7412|rs964184
emb7	free cholesterol in large LDL measurement	8	107	20	446.617	3.96498e-18	8.51701e-16	rs12740374|rs3184504|rs429358|rs563290|rs58542926|rs73015024|rs7412|rs964184
emb110	free cholesterol in large LDL measurement	4	107	38	76.4812	4.32458e-07	1.75845e-05	rs1421085|rs4240624|rs62262510|rs6567160
emb18	free cholesterol in large LDL measurement	3	107	15	161.352	1.76842e-06	6.3423e-05	rs10455872|rs2891168|rs62262510
emb39	free cholesterol in large LDL measurement	4	107	14	259.5	6.03991e-09	3.85768e-07	rs1421085|rs429358|rs62262510|rs7412
emb115	free cholesterol in large LDL measurement	3	107	4	2033.83	1.57467e-08	9.12996e-07	rs11887534|rs3184504|rs4299376
emb64	free cholesterol in large LDL measurement	11	107	27	476.477	1.27187e-24	6.71051e-22	rs10455872|rs11591147|rs11887534|rs12740374|rs28601761|rs3184504|rs429358|rs4299376|rs73015024|rs7412|rs7970695
emb29	free cholesterol in large LDL measurement	8	107	20	446.617	3.96498e-18	8.51701e-16	rs10455872|rs11887534|rs12740374|rs28601761|rs429358|rs4299376|rs73015024|rs7412
emb111	free cholesterol in large LDL measurement	5	107	11	541.916	4.29911e-12	4.3778e-10	rs10455872|rs11887534|rs12740374|rs2891168|rs4299376
emb12	free cholesterol in large LDL measurement	4	107	5	2597.16	3.05048e-11	2.73063e-09	rs28601761|rs429358|rs73015024|rs7412
emb20	free cholesterol in large LDL measurement	6	107	11	801.566	6.54269e-15	9.43195e-13	rs10455872|rs12740374|rs28601761|rs429358|rs73015024|rs7412
emb32	free cholesterol in large LDL measurement	3	107	5	952.4	3.93209e-08	2.05909e-06	rs429358|rs73015024|rs7412
emb98	free cholesterol in large LDL measurement	3	107	21	107.114	5.13332e-06	0.000159815	rs429358|rs73015024|rs7412
emb99	free cholesterol in large LDL measurement	3	107	6	633.478	7.85504e-08	3.84087e-06	rs429358|rs73015024|rs7412
emb92	cholesteryl esters to total lipids in IDL percentage	21	127	79	228.454	7.82087e-40	9.20929e-37	rs10455872|rs11591147|rs1168044|rs1260326|rs2070895|rs261290|rs28601761|rs2891168|rs328|rs35186251|rs3798220|rs4240624|rs429358|rs45611741|rs601338|rs6453131|rs6863148|rs7412|rs934197|rs9577924|rs964184
emb14	cholesteryl esters to total lipids in IDL percentage	6	127	19	255.626	1.08415e-12	1.1931e-10	rs10455872|rs28601761|rs2891168|rs3798220|rs429358|rs7412
emb37	cholesteryl esters to total lipids in IDL percentage	9	127	38	175.551	3.63072e-17	6.97744e-15	rs10455872|rs12232410|rs35186251|rs3798220|rs429358|rs6567160|rs7412|rs934197|rs964184
emb7	cholesteryl esters to total lipids in IDL percentage	6	127	20	236.952	1.54639e-12	1.66709e-10	rs3184504|rs35186251|rs429358|rs7412|rs934197|rs964184
emb18	cholesteryl esters to total lipids in IDL percentage	3	127	15	134.812	2.96228e-06	0.000100117	rs10455872|rs2891168|rs3798220
emb64	cholesteryl esters to total lipids in IDL percentage	8	127	27	236.72	2.83289e-16	4.73469e-14	rs10455872|rs11591147|rs28601761|rs3184504|rs3798220|rs429358|rs7412|rs934197
emb29	cholesteryl esters to total lipids in IDL percentage	7	127	20	301.502	5.58445e-15	8.13202e-13	rs10455872|rs1260326|rs28601761|rs3798220|rs429358|rs7412|rs934197
emb111	cholesteryl esters to total lipids in IDL percentage	4	127	11	312.642	3.99557e-09	2.63023e-07	rs10455872|rs1260326|rs2891168|rs3798220
emb87	cholesteryl esters to total lipids in IDL percentage	3	127	4	1677.4	2.64421e-08	1.44943e-06	rs10455872|rs2891168|rs3798220
emb12	cholesteryl esters to total lipids in IDL percentage	3	127	5	795.338	6.60138e-08	3.27987e-06	rs28601761|rs429358|rs7412
emb20	cholesteryl esters to total lipids in IDL percentage	5	127	11	449.591	1.02658e-11	9.94174e-10	rs10455872|rs28601761|rs3798220|rs429358|rs7412
emb92	cholesterol to total lipids in IDL percentage	24	164	79	209.348	3.5869e-44	4.76517e-41	rs10455872|rs11591147|rs1168044|rs1260326|rs12740374|rs2070895|rs261290|rs28601761|rs2891168|rs328|rs35186251|rs3798220|rs4240624|rs429358|rs45611741|rs4921913|rs576125|rs6453131|rs6863148|rs73015024|rs7412|rs934197|rs9577924|rs964184
emb4	cholesterol to total lipids in IDL percentage	4	164	44	41.8386	4.32523e-06	0.000138518	rs11655704|rs2706362|rs429358|rs7412
emb14	cholesterol to total lipids in IDL percentage	8	164	19	308.683	7.90905e-17	1.43089e-14	rs10455872|rs28601761|rs2891168|rs3798220|rs429358|rs576125|rs73015024|rs7412
emb79	cholesterol to total lipids in IDL percentage	4	164	27	72.6279	5.77578e-07	2.28645e-05	rs2706362|rs429358|rs576125|rs7412
emb86	cholesterol to total lipids in IDL percentage	5	164	13	261.885	1.03871e-10	8.66337e-09	rs11655704|rs12740374|rs2706362|rs73015024|rs7412
emb37	cholesterol to total lipids in IDL percentage	11	164	38	176.641	1.50079e-20	4.47399e-18	rs10455872|rs12232410|rs12740374|rs35186251|rs3798220|rs429358|rs6567160|rs73015024|rs7412|rs934197|rs964184
emb7	cholesterol to total lipids in IDL percentage	8	164	20	283.924	1.31545e-16	2.30565e-14	rs12740374|rs3184504|rs35186251|rs429358|rs73015024|rs7412|rs934197|rs964184
emb18	cholesterol to total lipids in IDL percentage	3	164	15	103.574	6.38163e-06	0.000192546	rs10455872|rs2891168|rs3798220
emb64	cholesterol to total lipids in IDL percentage	11	164	27	297.695	1.66396e-22	6.5411e-20	rs10455872|rs11591147|rs11887534|rs12740374|rs28601761|rs3184504|rs3798220|rs429358|rs73015024|rs7412|rs934197
emb29	cholesterol to total lipids in IDL percentage	10	164	20	431.535	1.04033e-21	3.65182e-19	rs10455872|rs11887534|rs1260326|rs12740374|rs28601761|rs3798220|rs429358|rs73015024|rs7412|rs934197
emb111	cholesterol to total lipids in IDL percentage	6	164	11	510.922	8.88612e-14	1.10302e-11	rs10455872|rs11887534|rs1260326|rs12740374|rs2891168|rs3798220
emb87	cholesterol to total lipids in IDL percentage	3	164	4	1271.5	5.72241e-08	2.88073e-06	rs10455872|rs2891168|rs3798220
emb12	cholesterol to total lipids in IDL percentage	4	164	5	1669.22	1.71606e-10	1.38362e-08	rs28601761|rs429358|rs73015024|rs7412
emb20	cholesterol to total lipids in IDL percentage	7	164	11	745.666	1.49745e-16	2.61404e-14	rs10455872|rs12740374|rs28601761|rs3798220|rs429358|rs73015024|rs7412
emb32	cholesterol to total lipids in IDL percentage	3	164	5	613.512	1.42803e-07	6.56154e-06	rs429358|rs73015024|rs7412
emb98	cholesterol to total lipids in IDL percentage	4	164	21	98.4737	1.99235e-07	8.81672e-06	rs429358|rs609280|rs73015024|rs7412
emb99	cholesterol to total lipids in IDL percentage	3	164	6	412.21	2.85092e-07	1.21392e-05	rs429358|rs73015024|rs7412
emb92	free cholesterol in LDL measurement	25	82	79	535.325	6.03741e-55	1.42184e-51	rs11591147|rs1168044|rs12480916|rs12740374|rs17725246|rs1883711|rs2618566|rs2740488|rs28601761|rs2891168|rs328|rs4240624|rs429358|rs4299376|rs563290|rs576125|rs58542926|rs601338|rs6453131|rs6863148|rs693668|rs72658867|rs73015024|rs7412|rs964184
emb4	free cholesterol in LDL measurement	3	82	44	61.9907	2.2462e-05	0.000567588	rs12509595|rs429358|rs7412
emb14	free cholesterol in LDL measurement	6	82	19	404.329	7.3989e-14	9.24171e-12	rs28601761|rs2891168|rs429358|rs576125|rs73015024|rs7412
emb79	free cholesterol in LDL measurement	3	82	27	105.77	5.03578e-06	0.000157372	rs429358|rs576125|rs7412
emb86	free cholesterol in LDL measurement	3	82	13	253.815	4.9851e-07	2.00096e-05	rs12740374|rs73015024|rs7412
emb37	free cholesterol in LDL measurement	8	82	38	240.842	1.66027e-16	2.87118e-14	rs12740374|rs429358|rs563290|rs62262510|rs6567160|rs73015024|rs7412|rs964184
emb7	free cholesterol in LDL measurement	8	82	20	595.141	4.35285e-19	1.08011e-16	rs12740374|rs3184504|rs429358|rs563290|rs58542926|rs73015024|rs7412|rs964184
emb110	free cholesterol in LDL measurement	3	82	38	72.4878	1.43835e-05	0.000385131	rs4240624|rs62262510|rs6567160
emb39	free cholesterol in LDL measurement	3	82	14	232.294	6.33908e-07	2.48814e-05	rs429358|rs62262510|rs7412
emb115	free cholesterol in LDL measurement	3	82	4	2537.5	7.02781e-09	4.41036e-07	rs11887534|rs3184504|rs4299376
emb64	free cholesterol in LDL measurement	9	82	27	450.885	1.77569e-20	5.25718e-18	rs11591147|rs11887534|rs12740374|rs28601761|rs3184504|rs429358|rs4299376|rs73015024|rs7412
emb29	free cholesterol in LDL measurement	7	82	20	484.738	2.39417e-16	4.04583e-14	rs11887534|rs12740374|rs28601761|rs429358|rs4299376|rs73015024|rs7412
emb111	free cholesterol in LDL measurement	4	82	11	495.263	6.78767e-10	5.0068e-08	rs11887534|rs12740374|rs2891168|rs4299376
emb12	free cholesterol in LDL measurement	4	82	5	3437.94	1.03419e-11	9.99305e-10	rs28601761|rs429358|rs73015024|rs7412
emb20	free cholesterol in LDL measurement	5	82	11	715.141	1.10548e-12	1.21245e-10	rs12740374|rs28601761|rs429358|rs73015024|rs7412
emb32	free cholesterol in LDL measurement	3	82	5	1230.68	1.7554e-08	1.00452e-06	rs429358|rs73015024|rs7412
emb98	free cholesterol in LDL measurement	4	82	21	202.21	1.21964e-08	7.28847e-07	rs35902944|rs429358|rs73015024|rs7412
emb99	free cholesterol in LDL measurement	3	82	6	838.917	3.5077e-08	1.86743e-06	rs429358|rs73015024|rs7412
emb92	phospholipids in large LDL measurement	29	85	79	687.176	1.34635e-65	8.30427e-62	rs11591147|rs1168044|rs12480916|rs1260326|rs12740374|rs17725246|rs1883711|rs2070895|rs261290|rs2618566|rs2740488|rs28601761|rs2891168|rs328|rs4240624|rs429358|rs4299376|rs563290|rs576125|rs58542926|rs601338|rs6453131|rs6863148|rs693668|rs72658867|rs73015024|rs7412|rs7970695|rs964184
emb4	phospholipids in large LDL measurement	3	85	44	59.7254	2.50172e-05	0.000622382	rs12509595|rs429358|rs7412
emb14	phospholipids in large LDL measurement	6	85	19	389.066	9.23665e-14	1.14161e-11	rs28601761|rs2891168|rs429358|rs576125|rs73015024|rs7412
emb79	phospholipids in large LDL measurement	3	85	27	101.907	5.61184e-06	0.000172265	rs429358|rs576125|rs7412
emb86	phospholipids in large LDL measurement	3	85	13	244.556	5.55796e-07	2.20764e-05	rs12740374|rs73015024|rs7412
emb37	phospholipids in large LDL measurement	8	85	38	232.835	2.23909e-16	3.79117e-14	rs12740374|rs1421085|rs429358|rs563290|rs62262510|rs73015024|rs7412|rs964184
emb7	phospholipids in large LDL measurement	8	85	20	574.255	5.87459e-19	1.41567e-16	rs12740374|rs3184504|rs429358|rs563290|rs58542926|rs73015024|rs7412|rs964184
emb110	phospholipids in large LDL measurement	3	85	38	69.9515	1.60229e-05	0.000421747	rs1421085|rs4240624|rs62262510
emb39	phospholipids in large LDL measurement	4	85	14	328.952	2.37601e-09	1.62278e-07	rs1421085|rs429358|rs62262510|rs7412
emb115	phospholipids in large LDL measurement	3	85	4	2444.25	7.83778e-09	4.86795e-07	rs11887534|rs3184504|rs4299376
emb64	phospholipids in large LDL measurement	10	85	27	524.322	5.08836e-23	2.15036e-20	rs11591147|rs11887534|rs12740374|rs28601761|rs3184504|rs429358|rs4299376|rs73015024|rs7412|rs7970695
emb29	phospholipids in large LDL measurement	8	85	20	574.255	5.87459e-19	1.41567e-16	rs11887534|rs1260326|rs12740374|rs28601761|rs429358|rs4299376|rs73015024|rs7412
emb111	phospholipids in large LDL measurement	5	85	11	687.677	1.32867e-12	1.44379e-10	rs11887534|rs1260326|rs12740374|rs2891168|rs4299376
emb12	phospholipids in large LDL measurement	4	85	5	3309.14	1.19718e-11	1.14526e-09	rs28601761|rs429358|rs73015024|rs7412
emb20	phospholipids in large LDL measurement	5	85	11	687.677	1.32867e-12	1.44379e-10	rs12740374|rs28601761|rs429358|rs73015024|rs7412
emb32	phospholipids in large LDL measurement	3	85	5	1178.12	1.95765e-08	1.10464e-06	rs429358|rs73015024|rs7412
emb98	phospholipids in large LDL measurement	3	85	21	136.474	2.56577e-06	8.83998e-05	rs429358|rs73015024|rs7412
emb99	phospholipids in large LDL measurement	3	85	6	807.386	3.91171e-08	2.05049e-06	rs429358|rs73015024|rs7412
emb81	phospholipids in large LDL measurement	3	85	5	1178.12	1.95765e-08	1.10464e-06	rs11887534|rs1260326|rs4299376
emb92	free cholesterol to total lipids in very small VLDL percentage	23	92	79	395.918	3.2435e-48	5.27295e-45	rs10455872|rs11591147|rs1168044|rs1260326|rs12740374|rs17725246|rs2070895|rs261290|rs2618566|rs28601761|rs2891168|rs328|rs429358|rs4299376|rs45611741|rs4921913|rs576125|rs6453131|rs693668|rs73015024|rs7412|rs934197|rs964184
emb4	free cholesterol to total lipids in very small VLDL percentage	3	92	44	55.0392	3.17062e-05	0.000766335	rs2706362|rs429358|rs7412
emb14	free cholesterol to total lipids in very small VLDL percentage	8	92	19	581.532	6.81746e-19	1.62625e-16	rs10455872|rs28601761|rs2891168|rs429358|rs576125|rs73015024|rs7412|rs7903146
emb79	free cholesterol to total lipids in very small VLDL percentage	4	92	27	132.271	5.666e-08	2.85566e-06	rs2706362|rs429358|rs576125|rs7412
emb86	free cholesterol to total lipids in very small VLDL percentage	4	92	13	336.296	2.34253e-09	1.60033e-07	rs12740374|rs2706362|rs73015024|rs7412
emb37	free cholesterol to total lipids in very small VLDL percentage	9	92	38	249.851	1.80421e-18	4.03272e-16	rs10455872|rs12232410|rs12740374|rs1730859|rs429358|rs73015024|rs7412|rs934197|rs964184
emb7	free cholesterol to total lipids in very small VLDL percentage	7	92	20	422.077	5.50765e-16	8.92859e-14	rs12740374|rs3184504|rs429358|rs73015024|rs7412|rs934197|rs964184
emb115	free cholesterol to total lipids in very small VLDL percentage	3	92	4	2251.32	9.96447e-09	6.051e-07	rs11887534|rs3184504|rs4299376
emb64	free cholesterol to total lipids in very small VLDL percentage	11	92	27	568.467	2.21369e-25	1.29452e-22	rs10455872|rs11591147|rs11887534|rs12740374|rs28601761|rs3184504|rs429358|rs4299376|rs73015024|rs7412|rs934197
emb29	free cholesterol to total lipids in very small VLDL percentage	10	92	20	807.446	2.58376e-24	1.30221e-21	rs10455872|rs11887534|rs1260326|rs12740374|rs28601761|rs429358|rs4299376|rs73015024|rs7412|rs934197
emb111	free cholesterol to total lipids in very small VLDL percentage	6	92	11	924.787	2.58396e-15	3.86708e-13	rs10455872|rs11887534|rs1260326|rs12740374|rs2891168|rs4299376
emb12	free cholesterol to total lipids in very small VLDL percentage	4	92	5	3043.37	1.65194e-11	1.54382e-09	rs28601761|rs429358|rs73015024|rs7412
emb20	free cholesterol to total lipids in very small VLDL percentage	6	92	11	924.787	2.58396e-15	3.86708e-13	rs10455872|rs12740374|rs28601761|rs429358|rs73015024|rs7412
emb32	free cholesterol to total lipids in very small VLDL percentage	3	92	5	1098.02	2.48864e-08	1.37433e-06	rs429358|rs73015024|rs7412
emb33	free cholesterol to total lipids in very small VLDL percentage	3	92	4	2251.32	9.96447e-09	6.051e-07	rs429358|rs7412|rs7903146
emb98	free cholesterol to total lipids in very small VLDL percentage	3	92	21	125.28	3.25763e-06	0.000108639	rs429358|rs73015024|rs7412
emb99	free cholesterol to total lipids in very small VLDL percentage	4	92	6	1461.13	4.95063e-11	4.30222e-09	rs429358|rs62119267|rs73015024|rs7412
emb81	free cholesterol to total lipids in very small VLDL percentage	3	92	5	1098.02	2.48864e-08	1.37433e-06	rs11887534|rs1260326|rs4299376
emb92	level of Sterol ester (27:1/16:0) in blood serum	5	11	79	745.036	9.13322e-13	1.01025e-10	rs11591147|rs188247550|rs73015024|rs7412|rs934197
emb37	level of Sterol ester (27:1/16:0) in blood serum	3	11	38	703.601	2.75529e-08	1.50522e-06	rs73015024|rs7412|rs934197
emb7	level of Sterol ester (27:1/16:0) in blood serum	3	11	20	1407.58	3.72936e-09	2.46646e-07	rs73015024|rs7412|rs934197
emb64	level of Sterol ester (27:1/16:0) in blood serum	4	11	27	1608.5	6.84208e-12	6.75488e-10	rs11591147|rs73015024|rs7412|rs934197
emb29	level of Sterol ester (27:1/16:0) in blood serum	3	11	20	1407.58	3.72936e-09	2.46646e-07	rs73015024|rs7412|rs934197
emb92	level of Phosphatidylcholine (16:0_16:0) in blood serum	3	6	79	878.434	3.13249e-08	1.6899e-06	rs2070895|rs261290|rs73015024
emb92	1-(1-enyl-palmitoyl)-2-oleoyl-GPC (P-16:0/18:1) measurement	4	10	79	587.794	3.71479e-10	2.84884e-08	rs1260326|rs2070895|rs2740488|rs328
emb92	1-(1-enyl-palmitoyl)-2-palmitoyl-GPC (P-16:0/16:0) measurement	3	7	79	650.813	5.47721e-08	2.77238e-06	rs11591147|rs2070895|rs261290
emb58	triglycerides to total lipids in large LDL percentage	3	156	16	100.567	6.74936e-06	0.000201948	rs25645|rs73015024|rs7412
emb92	triglycerides to total lipids in large LDL percentage	20	156	79	166.394	1.41287e-35	1.49393e-32	rs11591147|rs1168044|rs1260326|rs12740374|rs2070895|rs261290|rs28601761|rs328|rs4240624|rs429358|rs4299376|rs45611741|rs4921913|rs576125|rs601338|rs6453131|rs73015024|rs7412|rs934197|rs964184
emb4	triglycerides to total lipids in large LDL percentage	5	156	44	56.7868	6.42492e-08	3.20203e-06	rs11655704|rs25645|rs2706362|rs429358|rs7412
emb14	triglycerides to total lipids in large LDL percentage	5	156	19	157.517	7.20937e-10	5.28775e-08	rs28601761|rs429358|rs576125|rs73015024|rs7412
emb52	triglycerides to total lipids in large LDL percentage	3	156	17	93.7253	8.18166e-06	0.000238334	rs11887534|rs25645|rs4299376
emb89	triglycerides to total lipids in large LDL percentage	3	156	3		1.23234e-08	7.36025e-07	rs11887534|rs13107325|rs4299376
emb79	triglycerides to total lipids in large LDL percentage	5	156	27	100.339	4.93072e-09	3.20777e-07	rs25645|rs2706362|rs429358|rs576125|rs7412
emb86	triglycerides to total lipids in large LDL percentage	5	156	13	274.938	8.06975e-11	6.82061e-09	rs11655704|rs12740374|rs2706362|rs73015024|rs7412
emb37	triglycerides to total lipids in large LDL percentage	10	156	38	163.183	1.53683e-18	3.45895e-16	rs12232410|rs12740374|rs1421085|rs429358|rs62106258|rs6567160|rs73015024|rs7412|rs934197|rs964184
emb7	triglycerides to total lipids in large LDL percentage	7	156	20	240.919	2.42028e-14	3.22359e-12	rs12740374|rs3184504|rs429358|rs73015024|rs7412|rs934197|rs964184
emb110	triglycerides to total lipids in large LDL percentage	5	156	38	67.0894	3.00312e-08	1.62961e-06	rs1421085|rs4240624|rs62106258|rs6567160|rs7821812
emb39	triglycerides to total lipids in large LDL percentage	3	156	14	119.193	4.40211e-06	0.000140612	rs1421085|rs429358|rs7412
emb115	triglycerides to total lipids in large LDL percentage	3	156	4	1341.31	4.92094e-08	2.51242e-06	rs11887534|rs3184504|rs4299376
emb64	triglycerides to total lipids in large LDL percentage	11	156	27	319.056	9.4445e-23	3.853e-20	rs11591147|rs11887534|rs12740374|rs25645|rs28601761|rs3184504|rs429358|rs4299376|rs73015024|rs7412|rs934197
emb29	triglycerides to total lipids in large LDL percentage	10	156	20	455.982	6.22425e-22	2.28066e-19	rs11887534|rs1260326|rs12740374|rs25645|rs28601761|rs429358|rs4299376|rs73015024|rs7412|rs934197
emb111	triglycerides to total lipids in large LDL percentage	4	156	11	250.499	9.15564e-09	5.61113e-07	rs11887534|rs1260326|rs12740374|rs4299376
emb12	triglycerides to total lipids in large LDL percentage	4	156	5	1757.29	1.40239e-10	1.14353e-08	rs28601761|rs429358|rs73015024|rs7412
emb20	triglycerides to total lipids in large LDL percentage	5	156	11	365.534	2.90773e-11	2.61641e-09	rs12740374|rs28601761|rs429358|rs73015024|rs7412
emb32	triglycerides to total lipids in large LDL percentage	3	156	5	658.312	1.22813e-07	5.72119e-06	rs429358|rs73015024|rs7412
emb98	triglycerides to total lipids in large LDL percentage	4	156	21	103.37	1.63067e-07	7.3685e-06	rs429358|rs609280|rs73015024|rs7412
emb99	triglycerides to total lipids in large LDL percentage	3	156	6	434.505	2.45207e-07	1.06029e-05	rs429358|rs73015024|rs7412
emb81	triglycerides to total lipids in large LDL percentage	3	156	5	658.312	1.22813e-07	5.72119e-06	rs11887534|rs1260326|rs4299376
emb114	triglycerides to total lipids in large LDL percentage	3	156	5	658.312	1.22813e-07	5.72119e-06	rs11887534|rs34848242|rs4299376
emb92	acetoacetate measurement	6	19	79	419.333	5.87627e-14	7.42939e-12	rs1168044|rs1260326|rs328|rs4240624|rs429358|rs964184
emb92	cholesterol to total lipids in small HDL percentage	23	140	79	234.629	1.45606e-43	1.886e-40	rs10455872|rs1168044|rs1260326|rs12740374|rs1883711|rs2070895|rs261290|rs2618566|rs28601761|rs328|rs3798220|rs4240624|rs429358|rs45611741|rs4921913|rs576125|rs58542926|rs601338|rs6453131|rs7412|rs7970695|rs934197|rs964184
emb4	cholesterol to total lipids in small HDL percentage	3	140	44	35.75	0.00011055	0.00231742	rs2706362|rs429358|rs7412
emb14	cholesterol to total lipids in small HDL percentage	6	140	19	229.492	1.96333e-12	2.08533e-10	rs10455872|rs28601761|rs3798220|rs429358|rs576125|rs7412
emb79	cholesterol to total lipids in small HDL percentage	4	140	27	85.5297	3.06789e-07	1.29502e-05	rs2706362|rs429358|rs576125|rs7412
emb86	cholesterol to total lipids in small HDL percentage	3	140	13	146.777	2.50317e-06	8.65653e-05	rs12740374|rs2706362|rs7412
emb37	cholesterol to total lipids in small HDL percentage	9	140	38	158.08	8.92594e-17	1.59251e-14	rs10455872|rs11130213|rs12740374|rs3798220|rs429358|rs6567160|rs7412|rs934197|rs964184
emb7	cholesterol to total lipids in small HDL percentage	7	140	20	271.098	1.11992e-14	1.55979e-12	rs12740374|rs3184504|rs429358|rs58542926|rs7412|rs934197|rs964184
emb1	cholesterol to total lipids in small HDL percentage	3	140	10	209.762	1.05512e-06	3.96894e-05	rs11130213|rs7412|rs7481311
emb110	cholesterol to total lipids in small HDL percentage	4	140	38	57.8706	1.26756e-06	4.67361e-05	rs11130213|rs4240624|rs6567160|rs7012637
emb18	cholesterol to total lipids in small HDL percentage	3	140	15	122.036	3.97014e-06	0.00012898	rs10455872|rs11130213|rs3798220
emb39	cholesterol to total lipids in small HDL percentage	3	140	14	133.099	3.18098e-06	0.000106357	rs11130213|rs429358|rs7412
emb64	cholesterol to total lipids in small HDL percentage	10	140	27	304.012	9.21074e-21	2.80717e-18	rs10455872|rs11887534|rs12740374|rs28601761|rs3184504|rs3798220|rs429358|rs7412|rs7970695|rs934197
emb29	cholesterol to total lipids in small HDL percentage	9	140	20	415.761	9.49268e-20	2.57232e-17	rs10455872|rs11887534|rs1260326|rs12740374|rs28601761|rs3798220|rs429358|rs7412|rs934197
emb111	cholesterol to total lipids in small HDL percentage	5	140	11	410.636	1.68206e-11	1.57139e-09	rs10455872|rs11887534|rs1260326|rs12740374|rs3798220
emb12	cholesterol to total lipids in small HDL percentage	3	140	5	744.778	8.86024e-08	4.27828e-06	rs28601761|rs429358|rs7412
emb20	cholesterol to total lipids in small HDL percentage	6	140	11	595.426	3.38926e-14	4.41654e-12	rs10455872|rs12740374|rs28601761|rs3798220|rs429358|rs7412
emb98	cholesterol to total lipids in small HDL percentage	3	140	21	81.3287	1.14989e-05	0.000319587	rs12419692|rs429358|rs7412
emb58	cholesterol to total lipids in large LDL percentage	3	137	16	115.077	4.57171e-06	0.000145174	rs25645|rs73015024|rs7412
emb92	cholesterol to total lipids in large LDL percentage	24	137	79	258.729	3.37132e-46	4.74653e-43	rs11591147|rs1168044|rs1260326|rs12740374|rs2070895|rs261290|rs2618566|rs2740488|rs28601761|rs2891168|rs328|rs4240624|rs429358|rs4299376|rs45611741|rs4921913|rs563290|rs576125|rs6453131|rs693668|rs73015024|rs7412|rs934197|rs964184
emb4	cholesterol to total lipids in large LDL percentage	4	137	44	50.238	2.11798e-06	7.45483e-05	rs25645|rs2706362|rs429358|rs7412
emb14	cholesterol to total lipids in large LDL percentage	6	137	19	234.438	1.72075e-12	1.84355e-10	rs28601761|rs2891168|rs429358|rs576125|rs73015024|rs7412
emb79	cholesterol to total lipids in large LDL percentage	5	137	27	115.15	2.56569e-09	1.74772e-07	rs25645|rs2706362|rs429358|rs576125|rs7412
emb86	cholesterol to total lipids in large LDL percentage	4	137	13	222.817	1.17171e-08	7.03127e-07	rs12740374|rs2706362|rs73015024|rs7412
emb37	cholesterol to total lipids in large LDL percentage	10	137	38	187.314	4.05093e-19	1.02183e-16	rs12740374|rs1421085|rs429358|rs563290|rs6567160|rs6751993|rs73015024|rs7412|rs934197|rs964184
emb7	cholesterol to total lipids in large LDL percentage	8	137	20	342.312	3.02576e-17	5.883e-15	rs12740374|rs3184504|rs429358|rs563290|rs73015024|rs7412|rs934197|rs964184
emb110	cholesterol to total lipids in large LDL percentage	4	137	38	59.1738	1.16265e-06	4.3337e-05	rs1421085|rs4240624|rs6567160|rs6751993
emb39	cholesterol to total lipids in large LDL percentage	4	137	14	202.069	1.6378e-08	9.4537e-07	rs1421085|rs429358|rs6751993|rs7412
emb64	cholesterol to total lipids in large LDL percentage	10	137	27	311.601	7.36744e-21	2.26218e-18	rs11591147|rs12740374|rs25645|rs28601761|rs3184504|rs429358|rs4299376|rs73015024|rs7412|rs934197
emb29	cholesterol to total lipids in large LDL percentage	9	137	20	425.845	7.76898e-20	2.13425e-17	rs1260326|rs12740374|rs25645|rs28601761|rs429358|rs4299376|rs73015024|rs7412|rs934197
emb111	cholesterol to total lipids in large LDL percentage	4	137	11	288.005	5.4251e-09	3.49342e-07	rs1260326|rs12740374|rs2891168|rs4299376
emb12	cholesterol to total lipids in large LDL percentage	4	137	5	2009.09	8.29847e-11	7.00839e-09	rs28601761|rs429358|rs73015024|rs7412
emb20	cholesterol to total lipids in large LDL percentage	5	137	11	420.321	1.50733e-11	1.42252e-09	rs12740374|rs28601761|rs429358|rs73015024|rs7412
emb32	cholesterol to total lipids in large LDL percentage	3	137	5	729.812	8.29939e-08	4.04213e-06	rs429358|rs73015024|rs7412
emb98	cholesterol to total lipids in large LDL percentage	4	137	21	118.318	9.68435e-08	4.62364e-06	rs35902944|rs429358|rs73015024|rs7412
emb99	cholesterol to total lipids in large LDL percentage	3	137	6	491.956	1.65739e-07	7.47619e-06	rs429358|rs73015024|rs7412
emb92	cholesterol to total lipids in large VLDL percentage	21	106	79	286.751	1.23203e-41	1.49843e-38	rs10455872|rs11591147|rs1168044|rs1260326|rs12740374|rs146534110|rs17725246|rs2070895|rs261290|rs2618566|rs28601761|rs328|rs3798220|rs576125|rs58542926|rs6453131|rs73015024|rs7412|rs7970695|rs934197|rs964184
emb14	cholesterol to total lipids in large VLDL percentage	6	106	19	305.509	3.59022e-13	4.1651e-11	rs10455872|rs28601761|rs3798220|rs576125|rs73015024|rs7412
emb86	cholesterol to total lipids in large VLDL percentage	4	106	13	292.716	4.15849e-09	2.72937e-07	rs11655704|rs12740374|rs73015024|rs7412
emb37	cholesterol to total lipids in large VLDL percentage	7	106	38	152.416	2.43118e-13	2.86408e-11	rs10455872|rs12740374|rs3798220|rs73015024|rs7412|rs934197|rs964184
emb7	cholesterol to total lipids in large VLDL percentage	7	106	20	362.385	1.52848e-15	2.34853e-13	rs12740374|rs58542926|rs73015024|rs7412|rs77926279|rs934197|rs964184
emb18	cholesterol to total lipids in large VLDL percentage	3	106	15	162.262	1.71907e-06	6.1835e-05	rs10455872|rs3798220|rs73596816
emb64	cholesterol to total lipids in large VLDL percentage	11	106	27	481.152	1.14137e-24	6.0466e-22	rs10455872|rs11591147|rs11887534|rs12740374|rs28601761|rs3798220|rs73015024|rs7412|rs77926279|rs7970695|rs934197
emb29	cholesterol to total lipids in large VLDL percentage	9	106	20	556.954	7.15441e-21	2.20118e-18	rs10455872|rs11887534|rs1260326|rs12740374|rs28601761|rs3798220|rs73015024|rs7412|rs934197
emb111	cholesterol to total lipids in large VLDL percentage	5	106	11	546.764	4.09853e-12	4.19166e-10	rs10455872|rs11887534|rs1260326|rs12740374|rs3798220
emb12	cholesterol to total lipids in large VLDL percentage	3	106	5	961.077	3.82193e-08	2.0083e-06	rs28601761|rs73015024|rs7412
emb20	cholesterol to total lipids in large VLDL percentage	6	106	11	811.217	6.1762e-15	8.93845e-13	rs10455872|rs12740374|rs28601761|rs3798220|rs73015024|rs7412
emb98	cholesterol to total lipids in large VLDL percentage	3	106	21	108.152	4.9904e-06	0.000156304	rs609280|rs73015024|rs7412
emb51	asthma	5	336	7	498.797	6.36275e-11	5.45617e-09	rs13020553|rs1837253|rs55903115|rs62193070|rs6594499
emb58	asthma	7	336	16	158.198	8.157e-13	9.07698e-11	rs13020553|rs1888909|rs25645|rs34473775|rs3917238|rs55903115|rs78545931
emb92	asthma	6	336	79	16.6085	3.07991e-06	0.000103472	rs35874463|rs3916|rs7181556|rs72743461|rs7936323|rs7970695
emb4	asthma	12	336	44	77.1811	3.72526e-18	8.02871e-16	rs11586056|rs11655704|rs13020553|rs154487|rs25645|rs25882|rs2706362|rs2706384|rs34473775|rs3917238|rs78545931|rs7936323
emb117	asthma	16	336	25	369.871	2.13431e-31	1.96764e-28	rs12123821|rs13020553|rs146713103|rs1888909|rs25645|rs340934|rs34473775|rs35874463|rs3917238|rs45599938|rs55646091|rs61816766|rs7181556|rs72743461|rs78545931|rs7936323
emb54	asthma	4	336	18	57.3835	1.78742e-06	6.39471e-05	rs11130213|rs12253527|rs13100173|rs13107325
emb59	asthma	3	336	13	60.0726	3.42826e-05	0.000821186	rs11130213|rs12253527|rs13100173
emb77	asthma	6	336	17	110.444	1.78039e-10	1.43281e-08	rs13020553|rs25645|rs34473775|rs3917238|rs4739738|rs78545931
emb52	asthma	8	336	17	181.088	8.49492e-15	1.20386e-12	rs13020553|rs1888909|rs25645|rs340934|rs34473775|rs62193070|rs72928038|rs77979581
emb79	asthma	12	336	27	164.904	3.31274e-21	1.07273e-18	rs13020553|rs154487|rs1837253|rs1888909|rs25645|rs25882|rs2706362|rs2706384|rs34473775|rs3917238|rs62193070|rs72928038
emb86	asthma	6	336	13	173.453	2.51065e-11	2.28744e-09	rs11655704|rs154487|rs1888909|rs25882|rs2706362|rs2706384
emb40	asthma	5	336	17	83.7911	1.79928e-08	1.02827e-06	rs11130213|rs12253527|rs13100173|rs2706362|rs35902944
emb22	asthma	9	336	13	456.839	1.24805e-18	2.84109e-16	rs13020553|rs1837253|rs1888909|rs2292238|rs3917238|rs6897932|rs72928038|rs78545931|rs7936323
emb110	asthma	4	336	38	23.6578	3.98406e-05	0.000936819	rs11130213|rs13100173|rs3748136|rs56135405
emb36	asthma	3	336	20	35.3653	0.000133141	0.00273023	rs11130213|rs12253527|rs13100173
emb112	asthma	7	336	11	354.165	2.4041e-14	3.20533e-12	rs11706429|rs1888909|rs25645|rs3184504|rs34473775|rs72928038|rs77979581
emb24	asthma	4	336	7	268.25	2.13548e-08	1.19484e-06	rs11706429|rs25645|rs3184504|rs34473775
emb64	asthma	8	336	27	85.5041	7.42746e-13	8.29365e-11	rs13020553|rs2292238|rs25645|rs3184504|rs34473775|rs3916|rs62193070|rs7970695
emb31	asthma	4	336	8	201.971	4.25406e-08	2.20585e-06	rs13020553|rs1888909|rs3917238|rs78545931
emb60	asthma	7	336	14	201.377	2.46823e-13	2.90508e-11	rs13020553|rs1888909|rs25645|rs34473775|rs3917238|rs62193070|rs78545931
emb120	asthma	8	336	11	549.405	5.91839e-17	1.09507e-14	rs12123821|rs25645|rs34473775|rs35874463|rs61816766|rs62193070|rs7181556|rs72743461
emb29	asthma	4	336	20	50.1937	2.80776e-06	9.55555e-05	rs12123821|rs25645|rs34473775|rs61816766
emb47	asthma	8	336	13	326.696	4.57632e-16	7.48908e-14	rs13020553|rs1888909|rs25645|rs34473775|rs35874463|rs62193070|rs7181556|rs72743461
emb100	asthma	3	336	5	299.901	1.23494e-06	4.58403e-05	rs35874463|rs7181556|rs72743461
emb80	asthma	3	336	7	149.557	4.2902e-06	0.000137465	rs35874463|rs7181556|rs72743461
emb107	asthma	3	336	5	299.901	1.23494e-06	4.58403e-05	rs12123821|rs61816766|rs725613
emb92	PCSK9 protein measurement	4	14	79	357.978	1.76439e-09	1.22903e-07	rs11591147|rs58542926|rs693668|rs934197
emb92	level of Phosphatidylinositol (18:0_20:4) in blood serum	3	9	79	435.663	1.3123e-07	6.08121e-06	rs1168044|rs1260326|rs964184
emb58	docosahexaenoic acid measurement	3	113	16	140.665	2.56224e-06	8.83251e-05	rs34473775|rs73015024|rs7412
emb92	docosahexaenoic acid measurement	22	113	79	285.188	1.95624e-43	2.52128e-40	rs11591147|rs1168044|rs1260326|rs12740374|rs188247550|rs1883711|rs2070895|rs261290|rs2740488|rs28601761|rs328|rs4240624|rs429358|rs563290|rs576125|rs58542926|rs6863148|rs72658867|rs73015024|rs7412|rs7970695|rs964184
emb4	docosahexaenoic acid measurement	4	113	44	61.3798	9.82207e-07	3.71835e-05	rs154487|rs34473775|rs429358|rs7412
emb54	docosahexaenoic acid measurement	4	113	18	174.824	2.29007e-08	1.27363e-06	rs12253527|rs13107325|rs56319902|rs62262510
emb14	docosahexaenoic acid measurement	5	113	19	221.279	1.41278e-10	1.15163e-08	rs28601761|rs429358|rs576125|rs73015024|rs7412
emb79	docosahexaenoic acid measurement	5	113	27	141.168	9.70384e-10	6.99649e-08	rs154487|rs34473775|rs429358|rs576125|rs7412
emb86	docosahexaenoic acid measurement	4	113	13	272.738	5.38587e-09	3.46989e-07	rs12740374|rs154487|rs73015024|rs7412
emb37	docosahexaenoic acid measurement	7	113	38	141.824	3.84189e-13	4.43523e-11	rs12740374|rs429358|rs563290|rs62262510|rs73015024|rs7412|rs964184
emb7	docosahexaenoic acid measurement	8	113	20	425.948	6.21881e-18	1.30026e-15	rs12740374|rs3184504|rs429358|rs563290|rs58542926|rs73015024|rs7412|rs964184
emb110	docosahexaenoic acid measurement	3	113	38	52.1683	3.75693e-05	0.000889956	rs4240624|rs480400|rs62262510
emb39	docosahexaenoic acid measurement	3	113	14	165.724	1.66955e-06	6.02295e-05	rs429358|rs62262510|rs7412
emb64	docosahexaenoic acid measurement	9	113	27	318.637	3.59043e-19	9.12779e-17	rs11591147|rs12740374|rs28601761|rs3184504|rs34473775|rs429358|rs73015024|rs7412|rs7970695
emb29	docosahexaenoic acid measurement	7	113	20	337.298	2.41937e-15	3.64391e-13	rs1260326|rs12740374|rs28601761|rs34473775|rs429358|rs73015024|rs7412
emb12	docosahexaenoic acid measurement	4	113	5	2453.43	3.80572e-11	3.36368e-09	rs28601761|rs429358|rs73015024|rs7412
emb20	docosahexaenoic acid measurement	5	113	11	513.799	5.6738e-12	5.68478e-10	rs12740374|rs28601761|rs429358|rs73015024|rs7412
emb32	docosahexaenoic acid measurement	3	113	5	903.112	4.63773e-08	2.38427e-06	rs429358|rs73015024|rs7412
emb98	docosahexaenoic acid measurement	4	113	21	143.785	4.46168e-08	2.30015e-06	rs429358|rs609280|rs73015024|rs7412
emb99	docosahexaenoic acid measurement	3	113	6	602.712	9.26406e-08	4.44346e-06	rs429358|rs73015024|rs7412
emb92	cathepsin O measurement	4	30	79	136.804	4.76186e-08	2.44034e-06	rs12740374|rs188247550|rs58542926|rs8191728
emb92	kit ligand amount	7	58	79	127.494	6.83572e-13	7.66927e-11	rs261290|rs2740488|rs28601761|rs4240624|rs429358|rs576125|rs964184
emb14	kit ligand amount	3	58	19	227.969	5.87892e-07	2.32479e-05	rs28601761|rs429358|rs576125
emb7	kit ligand amount	3	58	20	213.464	6.91212e-07	2.69754e-05	rs3184504|rs429358|rs964184
emb64	kit ligand amount	3	58	27	151.683	1.76589e-06	6.33784e-05	rs28601761|rs3184504|rs429358
emb92	docosahexaenoic acid measurement, fatty acid amount	12	32	79	589.936	6.52765e-28	4.80405e-25	rs10455872|rs188247550|rs2070895|rs261290|rs328|rs3798220|rs429358|rs45611741|rs58542926|rs601338|rs934197|rs964184
emb14	docosahexaenoic acid measurement, fatty acid amount	3	32	19	434.512	9.49421e-08	4.53788e-06	rs10455872|rs3798220|rs429358
emb37	docosahexaenoic acid measurement, fatty acid amount	5	32	38	375.079	8.81711e-12	8.61608e-10	rs10455872|rs3798220|rs429358|rs934197|rs964184
emb7	docosahexaenoic acid measurement, fatty acid amount	4	32	20	593.541	2.05128e-10	1.63859e-08	rs429358|rs58542926|rs934197|rs964184
emb64	docosahexaenoic acid measurement, fatty acid amount	4	32	27	417.164	7.41297e-10	5.42785e-08	rs10455872|rs3798220|rs429358|rs934197
emb29	docosahexaenoic acid measurement, fatty acid amount	4	32	20	593.541	2.05128e-10	1.63859e-08	rs10455872|rs3798220|rs429358|rs934197
emb20	docosahexaenoic acid measurement, fatty acid amount	3	32	11	838.957	1.62086e-08	9.37262e-07	rs10455872|rs3798220|rs429358
emb92	docosahexaenoic acid to total fatty acids percentage	12	68	79	214.864	2.03646e-23	9.08015e-21	rs10455872|rs1260326|rs2070895|rs261290|rs328|rs3798220|rs58542926|rs601338|rs73015024|rs7412|rs934197|rs964184
emb4	docosahexaenoic acid to total fatty acids percentage	3	68	44	75.3478	1.27929e-05	0.000349919	rs11655704|rs154487|rs7412
emb54	docosahexaenoic acid to total fatty acids percentage	3	68	18	204.509	8.03229e-07	3.08863e-05	rs12253527|rs13107325|rs56319902
emb14	docosahexaenoic acid to total fatty acids percentage	4	68	19	276.106	3.69379e-09	2.44919e-07	rs10455872|rs3798220|rs73015024|rs7412
emb86	docosahexaenoic acid to total fatty acids percentage	4	68	13	462.257	6.84515e-10	5.04489e-08	rs11655704|rs154487|rs73015024|rs7412
emb37	docosahexaenoic acid to total fatty acids percentage	6	68	38	203.383	2.32346e-12	2.4428e-10	rs10455872|rs3798220|rs73015024|rs7412|rs934197|rs964184
emb7	docosahexaenoic acid to total fatty acids percentage	5	68	20	353.018	1.40882e-11	1.3354e-09	rs58542926|rs73015024|rs7412|rs934197|rs964184
emb64	docosahexaenoic acid to total fatty acids percentage	5	68	27	241.149	7.29573e-11	6.20894e-09	rs10455872|rs3798220|rs73015024|rs7412|rs934197
emb29	docosahexaenoic acid to total fatty acids percentage	6	68	20	459.301	3.30899e-14	4.31411e-12	rs10455872|rs1260326|rs3798220|rs73015024|rs7412|rs934197
emb111	docosahexaenoic acid to total fatty acids percentage	3	68	11	383.616	1.63246e-07	7.37141e-06	rs10455872|rs1260326|rs3798220
emb20	docosahexaenoic acid to total fatty acids percentage	4	68	11	587.739	3.16413e-10	2.45048e-08	rs10455872|rs3798220|rs73015024|rs7412
emb92	tyrosine-protein kinase receptor TYRO3 measurement	3	45	79	62.9036	2.15012e-05	0.000545439	rs176694|rs576125|rs7853989
emb14	tyrosine-protein kinase receptor TYRO3 measurement	3	45	19	294.099	2.70988e-07	1.16054e-05	rs176694|rs576125|rs7853989
emb79	tyrosine-protein kinase receptor TYRO3 measurement	3	45	27	198.261	8.14932e-07	3.13085e-05	rs176694|rs576125|rs7853989
emb92	isoleucine measurement	8	57	79	153.638	4.03839e-15	5.95091e-13	rs10455872|rs1168044|rs1260326|rs28601761|rs328|rs429358|rs7412|rs964184
emb14	isoleucine measurement	4	57	19	335.79	1.79517e-09	1.24879e-07	rs10455872|rs28601761|rs429358|rs7412
emb37	isoleucine measurement	4	57	38	148.327	3.37794e-08	1.81363e-06	rs10455872|rs429358|rs7412|rs964184
emb7	isoleucine measurement	3	57	20	217.4	6.55585e-07	2.56973e-05	rs429358|rs7412|rs964184
emb64	isoleucine measurement	4	57	27	218.21	8.08729e-09	5.00971e-07	rs10455872|rs28601761|rs429358|rs7412
emb29	isoleucine measurement	5	57	20	428.192	5.6705e-12	5.68478e-10	rs10455872|rs1260326|rs28601761|rs429358|rs7412
emb12	isoleucine measurement	3	57	5	1886.12	5.80305e-09	3.71556e-07	rs28601761|rs429358|rs7412
emb20	isoleucine measurement	4	57	11	715.614	1.53614e-10	1.24748e-08	rs10455872|rs28601761|rs429358|rs7412
emb92	depressive symptom measurement, low density lipoprotein cholesterol measurement	26	53	79	1198.7	6.40599e-64	3.25394e-60	rs10455872|rs10846744|rs1168044|rs12480916|rs1260326|rs12740374|rs17725246|rs2618566|rs2740488|rs28601761|rs4240624|rs429358|rs4299376|rs5112|rs563290|rs576125|rs58542926|rs601338|rs6453131|rs6863148|rs693668|rs73015024|rs7412|rs7970695|rs934197|rs964184
emb14	depressive symptom measurement, low density lipoprotein cholesterol measurement	7	53	19	858.611	6.34463e-18	1.32443e-15	rs10455872|rs28601761|rs429358|rs5112|rs576125|rs73015024|rs7412
emb79	depressive symptom measurement, low density lipoprotein cholesterol measurement	4	53	27	237.286	6.00177e-09	3.83616e-07	rs429358|rs5112|rs576125|rs7412
emb86	depressive symptom measurement, low density lipoprotein cholesterol measurement	3	53	13	400.669	1.32295e-07	6.12543e-06	rs12740374|rs73015024|rs7412
emb37	depressive symptom measurement, low density lipoprotein cholesterol measurement	9	53	38	472.697	9.34429e-21	2.84453e-18	rs10455872|rs12740374|rs429358|rs5112|rs563290|rs73015024|rs7412|rs934197|rs964184
emb7	depressive symptom measurement, low density lipoprotein cholesterol measurement	10	53	20	1598.34	7.02405e-27	4.81381e-24	rs12740374|rs3184504|rs429358|rs5112|rs563290|rs58542926|rs73015024|rs7412|rs934197|rs964184
emb39	depressive symptom measurement, low density lipoprotein cholesterol measurement	3	53	14	361.34	1.68281e-07	7.58556e-06	rs429358|rs5112|rs7412
emb64	depressive symptom measurement, low density lipoprotein cholesterol measurement	11	53	27	1068.59	3.16604e-28	2.41942e-25	rs10455872|rs12740374|rs28601761|rs3184504|rs429358|rs4299376|rs5112|rs73015024|rs7412|rs7970695|rs934197
emb29	depressive symptom measurement, low density lipoprotein cholesterol measurement	10	53	20	1598.34	7.02405e-27	4.81381e-24	rs10455872|rs1260326|rs12740374|rs28601761|rs429358|rs4299376|rs5112|rs73015024|rs7412|rs934197
emb111	depressive symptom measurement, low density lipoprotein cholesterol measurement	4	53	11	761.347	1.13914e-10	9.45532e-09	rs10455872|rs1260326|rs12740374|rs4299376
emb12	depressive symptom measurement, low density lipoprotein cholesterol measurement	5	53	5		2.53108e-16	4.25221e-14	rs28601761|rs429358|rs5112|rs73015024|rs7412
emb17	depressive symptom measurement, low density lipoprotein cholesterol measurement	3	53	3		4.65162e-10	3.50605e-08	rs429358|rs5112|rs7412
emb20	depressive symptom measurement, low density lipoprotein cholesterol measurement	7	53	11	2340.96	4.17521e-20	1.18408e-17	rs10455872|rs12740374|rs28601761|rs429358|rs5112|rs73015024|rs7412
emb32	depressive symptom measurement, low density lipoprotein cholesterol measurement	4	53	5	5190.25	1.73203e-12	1.85333e-10	rs429358|rs5112|rs73015024|rs7412
emb33	depressive symptom measurement, low density lipoprotein cholesterol measurement	3	53	4	4028.84	1.85961e-09	1.2905e-07	rs429358|rs5112|rs7412
emb50	depressive symptom measurement, low density lipoprotein cholesterol measurement	3	53	3		4.65162e-10	3.50605e-08	rs429358|rs5112|rs7412
emb98	depressive symptom measurement, low density lipoprotein cholesterol measurement	4	53	21	323.837	2.05395e-09	1.41723e-07	rs429358|rs5112|rs73015024|rs7412
emb99	depressive symptom measurement, low density lipoprotein cholesterol measurement	4	53	6	2592.26	5.19305e-12	5.22443e-10	rs429358|rs5112|rs73015024|rs7412
emb92	angiopoietin-1 receptor measurement	4	46	79	85.1191	2.79522e-07	1.19357e-05	rs176694|rs4240624|rs576125|rs7853989
emb14	angiopoietin-1 receptor measurement	3	46	19	291.038	2.89842e-07	1.23293e-05	rs176694|rs576125|rs7853989
emb79	angiopoietin-1 receptor measurement	3	46	27	193.605	8.71554e-07	3.32962e-05	rs176694|rs576125|rs7853989
emb92	1-arachidonoyl-GPE (20:4n6) measurement	3	7	79	650.813	5.47721e-08	2.77238e-06	rs1260326|rs2070895|rs261290
emb92	cardiovascular measurement	10	167	79	61.6877	8.6171e-15	1.22051e-12	rs10455872|rs10846744|rs12740374|rs261290|rs35874463|rs3798220|rs429358|rs576125|rs7181556|rs73015024
emb4	cardiovascular measurement	3	167	44	29.8381	0.000185989	0.00366455	rs1173771|rs25645|rs429358
emb117	cardiovascular measurement	3	167	25	55.6235	3.34412e-05	0.000803407	rs25645|rs35874463|rs7181556
emb14	cardiovascular measurement	5	167	19	147.409	1.016e-09	7.31317e-08	rs10455872|rs3798220|rs429358|rs576125|rs73015024
emb79	cardiovascular measurement	3	167	27	50.9207	4.23731e-05	0.000989098	rs25645|rs429358|rs576125
emb37	cardiovascular measurement	7	167	38	94.3904	6.1587e-12	6.13129e-10	rs10455872|rs12740374|rs1421085|rs1730859|rs3798220|rs429358|rs73015024
emb7	cardiovascular measurement	4	167	20	102.199	1.73762e-07	7.80954e-06	rs12740374|rs3184504|rs429358|rs73015024
emb110	cardiovascular measurement	3	167	38	34.9487	0.000119775	0.00248286	rs1421085|rs1736084|rs3748136
emb64	cardiovascular measurement	7	167	27	146.221	4.43426e-13	5.09286e-11	rs10455872|rs12740374|rs25645|rs3184504|rs3798220|rs429358|rs73015024
emb120	cardiovascular measurement	3	167	11	153.227	2.46136e-06	8.52675e-05	rs25645|rs35874463|rs7181556
emb29	cardiovascular measurement	6	167	20	177.775	8.1713e-12	8.00918e-10	rs10455872|rs12740374|rs25645|rs3798220|rs429358|rs73015024
emb47	cardiovascular measurement	3	167	13	122.295	4.25075e-06	0.000136234	rs25645|rs35874463|rs7181556
emb111	cardiovascular measurement	3	167	11	153.227	2.46136e-06	8.52675e-05	rs10455872|rs12740374|rs3798220
emb20	cardiovascular measurement	5	167	11	340.04	4.10228e-11	3.60733e-09	rs10455872|rs12740374|rs3798220|rs429358|rs73015024
emb98	cardiovascular measurement	3	167	21	67.9519	1.94799e-05	0.00050103	rs3810496|rs429358|rs73015024
emb100	cardiovascular measurement	3	167	5	607.952	1.50824e-07	6.88126e-06	rs10455872|rs35874463|rs7181556
emb92	citrate measurement	8	116	79	69.7379	1.46877e-12	1.58804e-10	rs1260326|rs28601761|rs3798164|rs4240624|rs576125|rs58542926|rs7412|rs7970695
emb14	citrate measurement	3	116	19	110.895	4.77928e-06	0.000150547	rs28601761|rs576125|rs7412
emb79	citrate measurement	3	116	27	73.9597	1.42817e-05	0.000383315	rs154487|rs576125|rs7412
emb64	citrate measurement	3	116	27	73.9597	1.42817e-05	0.000383315	rs28601761|rs7412|rs7970695
emb29	citrate measurement	3	116	20	104.384	5.61559e-06	0.000172343	rs1260326|rs28601761|rs7412
emb92	erythrocyte attribute	5	150	79	31.1534	1.02935e-06	3.8815e-05	rs28601761|rs3916|rs429358|rs576125|rs7412
emb4	erythrocyte attribute	3	150	44	33.2712	0.000135547	0.00277189	rs154487|rs429358|rs7412
emb54	erythrocyte attribute	3	150	18	91.0293	8.71524e-06	0.000251653	rs11130213|rs13100173|rs56319902
emb14	erythrocyte attribute	4	150	19	122.126	9.05556e-08	4.35564e-06	rs28601761|rs429358|rs576125|rs7412
emb79	erythrocyte attribute	4	150	27	79.8296	4.04355e-07	1.65717e-05	rs154487|rs429358|rs576125|rs7412
emb37	erythrocyte attribute	4	150	38	53.9139	1.66848e-06	6.02055e-05	rs11130213|rs13100173|rs429358|rs7412
emb7	erythrocyte attribute	3	150	20	80.4155	1.21358e-05	0.000333813	rs3184504|rs429358|rs7412
emb1	erythrocyte attribute	3	150	10	194.453	1.29861e-06	4.7847e-05	rs11130213|rs13100173|rs7412
emb39	erythrocyte attribute	4	150	14	183.022	2.3591e-08	1.30921e-06	rs11130213|rs13100173|rs429358|rs7412
emb64	erythrocyte attribute	5	150	27	104.735	4.04875e-09	2.66139e-07	rs28601761|rs3184504|rs3916|rs429358|rs7412
emb29	erythrocyte attribute	3	150	20	80.4155	1.21358e-05	0.000333813	rs28601761|rs429358|rs7412
emb12	erythrocyte attribute	3	150	5	688.08	1.0911e-07	5.14764e-06	rs28601761|rs429358|rs7412
emb20	erythrocyte attribute	3	150	11	170.402	1.78265e-06	6.38031e-05	rs28601761|rs429358|rs7412
emb92	amount of hepatocyte growth factor receptor (human) in blood	4	34	79	118.949	8.02948e-08	3.91951e-06	rs4240624|rs58542926|rs7853989|rs7970695
emb52	Nasal Cavity Polyp	3	25	17	668.137	3.09491e-08	1.67486e-06	rs13020553|rs1888909|rs72928038
emb79	Nasal Cavity Polyp	5	25	27	743.092	3.76247e-13	4.34935e-11	rs13020553|rs154487|rs1837253|rs1888909|rs72928038
emb22	Nasal Cavity Polyp	6	25	13	2786.76	2.39275e-18	5.24858e-16	rs13020553|rs1837253|rs1888909|rs2292238|rs6897932|rs72928038
emb51	adult onset asthma	3	40	7	1360	6.85508e-09	4.31136e-07	rs13020553|rs1837253|rs62193070
emb58	adult onset asthma	3	40	16	418.397	1.09274e-07	5.15441e-06	rs13020553|rs1888909|rs3917238
emb4	adult onset asthma	5	40	44	245.683	6.19686e-11	5.32626e-09	rs11655704|rs13020553|rs154487|rs3917238|rs7936323
emb117	adult onset asthma	8	40	25	1001.1	8.10105e-21	2.47479e-18	rs13020553|rs146713103|rs1888909|rs340934|rs3917238|rs45599938|rs72743461|rs7936323
emb77	adult onset asthma	3	40	17	387.195	1.32635e-07	6.14007e-06	rs13020553|rs3917238|rs4739738
emb52	adult onset asthma	5	40	17	789.686	3.57262e-13	4.14655e-11	rs13020553|rs1888909|rs340934|rs62193070|rs72928038
emb79	adult onset asthma	7	40	27	721.195	1.35052e-17	2.72264e-15	rs13020553|rs154487|rs1837253|rs1888909|rs3917238|rs62193070|rs72928038
emb86	adult onset asthma	3	40	13	534.105	5.5877e-08	2.82334e-06	rs11655704|rs154487|rs1888909
emb22	adult onset asthma	8	40	13	3627.87	9.68887e-24	4.53062e-21	rs13020553|rs1837253|rs1888909|rs2292238|rs3917238|rs6897932|rs72928038|rs7936323
emb64	adult onset asthma	3	40	27	225.923	5.6817e-07	2.25058e-05	rs13020553|rs2292238|rs62193070
emb31	adult onset asthma	3	40	8	1108.23	1.09636e-08	6.59741e-07	rs13020553|rs1888909|rs3917238
emb60	adult onset asthma	4	40	14	752.121	1.0782e-10	8.97827e-09	rs13020553|rs1888909|rs3917238|rs62193070
emb47	adult onset asthma	4	40	13	817.577	7.70473e-11	6.52486e-09	rs13020553|rs1888909|rs62193070|rs72743461
emb92	level of receptor-type tyrosine-protein phosphatase F in blood	5	24	79	237.722	8.30274e-11	7.00839e-09	rs1260326|rs576125|rs58542926|rs601338|rs7412
emb4	age of onset of asthma	3	49	44	106.495	4.74412e-06	0.000149677	rs11586056|rs11655704|rs154487
emb79	age of onset of asthma	3	49	27	182.43	1.05696e-06	3.97461e-05	rs154487|rs1837253|rs62193070
emb22	age of onset of asthma	3	49	13	436.536	1.04093e-07	4.93792e-06	rs1837253|rs2292238|rs6897932
emb92	familial lipoprotein lipase deficiency	11	25	79	765.86	1.27839e-26	8.49163e-24	rs11591147|rs1168044|rs1260326|rs12740374|rs28601761|rs328|rs4921913|rs563290|rs73015024|rs7412|rs964184
emb14	familial lipoprotein lipase deficiency	3	25	19	566.642	4.40807e-08	2.27432e-06	rs28601761|rs73015024|rs7412
emb86	familial lipoprotein lipase deficiency	3	25	13	910.355	1.30296e-08	7.72227e-07	rs12740374|rs73015024|rs7412
emb37	familial lipoprotein lipase deficiency	5	25	38	498.303	2.33294e-12	2.45178e-10	rs12740374|rs563290|rs73015024|rs7412|rs964184
emb7	familial lipoprotein lipase deficiency	5	25	20	1095.15	7.2383e-14	9.05858e-12	rs12740374|rs563290|rs73015024|rs7412|rs964184
emb64	familial lipoprotein lipase deficiency	5	25	27	743.092	3.76247e-13	4.34935e-11	rs11591147|rs12740374|rs28601761|rs73015024|rs7412
emb29	familial lipoprotein lipase deficiency	5	25	20	1095.15	7.2383e-14	9.05858e-12	rs1260326|rs12740374|rs28601761|rs73015024|rs7412
emb12	familial lipoprotein lipase deficiency	3	25	5	3985.49	4.56478e-10	3.44863e-08	rs28601761|rs73015024|rs7412
emb20	familial lipoprotein lipase deficiency	4	25	11	1900.3	4.93258e-12	4.98173e-10	rs12740374|rs28601761|rs73015024|rs7412
emb4	electrocardiography	3	382	44	12.8698	0.0020388	0.026183	rs11126857|rs7731703|rs7741021
emb110	electrocardiography	4	382	38	20.7632	6.54751e-05	0.00145494	rs13100173|rs13277113|rs3748136|rs480400
emb92	palmitoyl sphingomyelin (d18:1/16:0) measurement	7	11	79	1680.53	7.84108e-19	1.84028e-16	rs10455872|rs11591147|rs12740374|rs328|rs73015024|rs7412|rs934197
emb14	palmitoyl sphingomyelin (d18:1/16:0) measurement	3	11	19	1643.56	3.17024e-09	2.12599e-07	rs10455872|rs73015024|rs7412
emb86	palmitoyl sphingomyelin (d18:1/16:0) measurement	3	11	13	2320.74	9.36198e-10	6.75941e-08	rs12740374|rs73015024|rs7412
emb37	palmitoyl sphingomyelin (d18:1/16:0) measurement	5	11	38	1599.82	2.04032e-14	2.74718e-12	rs10455872|rs12740374|rs73015024|rs7412|rs934197
emb7	palmitoyl sphingomyelin (d18:1/16:0) measurement	4	11	20	2187.33	1.88998e-12	2.01155e-10	rs12740374|rs73015024|rs7412|rs934197
emb64	palmitoyl sphingomyelin (d18:1/16:0) measurement	6	11	27	3478.29	1.07712e-18	2.48917e-16	rs10455872|rs11591147|rs12740374|rs73015024|rs7412|rs934197
emb29	palmitoyl sphingomyelin (d18:1/16:0) measurement	5	11	20	3753.55	6.31062e-16	1.01289e-13	rs10455872|rs12740374|rs73015024|rs7412|rs934197
emb20	palmitoyl sphingomyelin (d18:1/16:0) measurement	4	11	11	4620.58	1.28826e-13	1.56535e-11	rs10455872|rs12740374|rs73015024|rs7412
emb92	level of Phosphatidylethanolamine (18:0_20:4) in blood serum	3	10	79	373.739	1.87312e-07	8.35199e-06	rs2070895|rs261290|rs964184
emb51	asthma, chronic rhinosinusitis	4	94	7	956.767	1.2593e-10	1.03532e-08	rs13020553|rs1837253|rs55903115|rs62193070
emb58	asthma, chronic rhinosinusitis	4	94	16	248.978	6.4854e-09	4.09976e-07	rs13020553|rs1888909|rs25645|rs55903115
emb4	asthma, chronic rhinosinusitis	5	94	44	96.2983	5.03595e-09	3.26543e-07	rs11655704|rs13020553|rs25645|rs25882|rs7936323
emb117	asthma, chronic rhinosinusitis	6	94	25	241.19	1.11321e-12	1.22042e-10	rs13020553|rs1888909|rs25645|rs45599938|rs72743461|rs7936323
emb77	asthma, chronic rhinosinusitis	3	94	17	157.45	1.78434e-06	6.38458e-05	rs13020553|rs25645|rs4739738
emb52	asthma, chronic rhinosinusitis	5	94	17	310.667	2.95638e-11	2.65465e-09	rs13020553|rs1888909|rs25645|rs62193070|rs72928038
emb79	asthma, chronic rhinosinusitis	7	94	27	269.42	7.31097e-15	1.0458e-12	rs13020553|rs1837253|rs1888909|rs25645|rs25882|rs62193070|rs72928038
emb86	asthma, chronic rhinosinusitis	3	94	13	221.325	7.53531e-07	2.9144e-05	rs11655704|rs1888909|rs25882
emb40	asthma, chronic rhinosinusitis	3	94	17	157.45	1.78434e-06	6.38458e-05	rs11130213|rs12253527|rs35902944
emb22	asthma, chronic rhinosinusitis	7	94	13	884.317	1.43538e-17	2.89147e-15	rs13020553|rs1837253|rs1888909|rs2292238|rs6897932|rs72928038|rs7936323
emb110	asthma, chronic rhinosinusitis	4	94	38	87.6332	2.56898e-07	1.10715e-05	rs11130213|rs1736084|rs3748136|rs56135405
emb112	asthma, chronic rhinosinusitis	3	94	11	276.163	4.35615e-07	1.76934e-05	rs1888909|rs25645|rs72928038
emb64	asthma, chronic rhinosinusitis	4	94	27	129.251	6.1804e-08	3.08967e-06	rs13020553|rs2292238|rs25645|rs62193070
emb60	asthma, chronic rhinosinusitis	4	94	14	299.474	3.57463e-09	2.37322e-07	rs13020553|rs1888909|rs25645|rs62193070
emb120	asthma, chronic rhinosinusitis	3	94	11	276.163	4.35615e-07	1.76934e-05	rs25645|rs62193070|rs72743461
emb47	asthma, chronic rhinosinusitis	5	94	13	466.41	6.17603e-12	6.14415e-10	rs13020553|rs1888909|rs25645|rs62193070|rs72743461
emb92	level of 3-galactosyl-N-acetylglucosaminide 4-alpha-L-fucosyltransferase FUT3 in blood, level of 4-galactosyl-N-acetylglucosaminide 3-alpha-L-fucosyltransferase FUT5 in blood	5	54	79	92.1959	6.00966e-09	3.84025e-07	rs12480916|rs28601761|rs58542926|rs601338|rs7970695
emb92	blood glucose amount	7	343	79	19.2938	1.81274e-07	8.11024e-06	rs12480916|rs1260326|rs13094957|rs28601761|rs4240624|rs576125|rs58542926
emb4	blood glucose amount	3	343	44	14.3592	0.00150102	0.0208274	rs11126857|rs1591805|rs25645
emb14	blood glucose amount	3	343	19	36.7744	0.00012071	0.00249866	rs28601761|rs576125|rs7903146
emb110	blood glucose amount	4	343	38	23.1358	4.31592e-05	0.00100518	rs1421085|rs1736084|rs4240624|rs6567160
emb29	blood glucose amount	3	343	20	34.6284	0.000141475	0.00288173	rs1260326|rs25645|rs28601761
emb92	1-stearoyl-2-arachidonoyl-GPE (18:0/20:4) measurement	8	14	79	1236.72	7.64222e-21	2.34292e-18	rs1260326|rs2070895|rs261290|rs28601761|rs429358|rs6863148|rs7412|rs964184
emb14	1-stearoyl-2-arachidonoyl-GPE (18:0/20:4) measurement	3	14	19	1130.02	6.98999e-09	4.39195e-07	rs28601761|rs429358|rs7412
emb37	1-stearoyl-2-arachidonoyl-GPE (18:0/20:4) measurement	3	14	38	512.483	6.07121e-08	3.03861e-06	rs429358|rs7412|rs964184
emb7	1-stearoyl-2-arachidonoyl-GPE (18:0/20:4) measurement	3	14	20	1052.7	8.22251e-09	5.08496e-07	rs429358|rs7412|rs964184
emb64	1-stearoyl-2-arachidonoyl-GPE (18:0/20:4) measurement	3	14	27	745.291	2.10791e-08	1.18043e-06	rs28601761|rs429358|rs7412
emb29	1-stearoyl-2-arachidonoyl-GPE (18:0/20:4) measurement	4	14	20	1632.68	5.72967e-12	5.73313e-10	rs1260326|rs28601761|rs429358|rs7412
emb12	1-stearoyl-2-arachidonoyl-GPE (18:0/20:4) measurement	3	14	5	8557.28	7.22604e-11	6.15773e-09	rs28601761|rs429358|rs7412
emb20	1-stearoyl-2-arachidonoyl-GPE (18:0/20:4) measurement	3	14	11	2379.48	1.19142e-09	8.48389e-08	rs28601761|rs429358|rs7412
emb92	cholesterol in small LDL measurement	25	74	79	625.481	2.81647e-56	7.15318e-53	rs10455872|rs11591147|rs1260326|rs12740374|rs17725246|rs188247550|rs1883711|rs2070895|rs261290|rs2740488|rs28601761|rs328|rs4240624|rs429358|rs4299376|rs576125|rs58542926|rs6453131|rs6863148|rs693668|rs72658867|rs73015024|rs7412|rs934197|rs964184
emb14	cholesterol in small LDL measurement	6	74	19	456.872	3.91955e-14	5.07184e-12	rs10455872|rs28601761|rs429358|rs576125|rs73015024|rs7412
emb79	cholesterol in small LDL measurement	3	74	27	117.818	3.694e-06	0.000121037	rs429358|rs576125|rs7412
emb86	cholesterol in small LDL measurement	3	74	13	284.642	3.65225e-07	1.51382e-05	rs12740374|rs73015024|rs7412
emb37	cholesterol in small LDL measurement	8	74	38	271.666	7.04306e-17	1.28761e-14	rs10455872|rs12232410|rs12740374|rs429358|rs73015024|rs7412|rs934197|rs964184
emb7	cholesterol in small LDL measurement	7	74	20	537.054	1.13483e-16	2.00262e-14	rs12740374|rs429358|rs58542926|rs73015024|rs7412|rs934197|rs964184
emb64	cholesterol in small LDL measurement	9	74	27	509.237	6.70995e-21	2.07181e-18	rs10455872|rs11591147|rs12740374|rs28601761|rs429358|rs4299376|rs73015024|rs7412|rs934197
emb29	cholesterol in small LDL measurement	9	74	20	845.701	2.41935e-22	9.21686e-20	rs10455872|rs1260326|rs12740374|rs28601761|rs429358|rs4299376|rs73015024|rs7412|rs934197
emb111	cholesterol in small LDL measurement	4	74	11	540.083	4.46828e-10	3.38263e-08	rs10455872|rs1260326|rs12740374|rs4299376
emb12	cholesterol in small LDL measurement	4	74	5	3836.76	6.80412e-12	6.72767e-10	rs28601761|rs429358|rs73015024|rs7412
emb20	cholesterol in small LDL measurement	6	74	11	1135.03	6.72071e-16	1.07405e-13	rs10455872|rs12740374|rs28601761|rs429358|rs73015024|rs7412
emb32	cholesterol in small LDL measurement	3	74	5	1448.04	1.28515e-08	7.62714e-07	rs429358|rs73015024|rs7412
emb98	cholesterol in small LDL measurement	3	74	21	156.721	1.68768e-06	6.07818e-05	rs429358|rs73015024|rs7412
emb99	cholesterol in small LDL measurement	3	74	6	959.293	2.56825e-08	1.41588e-06	rs429358|rs73015024|rs7412
emb92	Sphingomyelin (d18:1/20:1, d18:2/20:0) measurement	4	9	79	704.713	2.23087e-10	1.77221e-08	rs10455872|rs12740374|rs7412|rs7970695
emb37	Sphingomyelin (d18:1/20:1, d18:2/20:0) measurement	3	9	38	928.137	1.40379e-08	8.25001e-07	rs10455872|rs12740374|rs7412
emb64	Sphingomyelin (d18:1/20:1, d18:2/20:0) measurement	4	9	27	2217.41	2.61386e-12	2.7249e-10	rs10455872|rs12740374|rs7412|rs7970695
emb29	Sphingomyelin (d18:1/20:1, d18:2/20:0) measurement	3	9	20	1887.31	1.89931e-09	1.31558e-07	rs10455872|rs12740374|rs7412
emb20	Sphingomyelin (d18:1/20:1, d18:2/20:0) measurement	3	9	11	3859.44	2.75066e-10	2.15377e-08	rs10455872|rs12740374|rs7412
emb4	basophil measurement	4	179	44	38.2031	6.11353e-06	0.000185516	rs11586056|rs25645|rs2706384|rs907612
emb92	sleep duration trait, high density lipoprotein cholesterol measurement	13	104	79	144.428	3.31025e-23	1.42923e-20	rs1145210|rs12740374|rs2070895|rs261290|rs2740488|rs28601761|rs328|rs35186251|rs4240624|rs429358|rs5112|rs934197|rs964184
emb4	sleep duration trait, high density lipoprotein cholesterol measurement	3	104	44	48.4253	4.57255e-05	0.00105924	rs34473775|rs429358|rs7741021
emb14	sleep duration trait, high density lipoprotein cholesterol measurement	3	104	19	124.186	3.44116e-06	0.000113822	rs28601761|rs429358|rs5112
emb79	sleep duration trait, high density lipoprotein cholesterol measurement	3	104	27	82.8338	1.02941e-05	0.000290618	rs34473775|rs429358|rs5112
emb37	sleep duration trait, high density lipoprotein cholesterol measurement	7	104	38	154.835	2.12097e-13	2.51234e-11	rs1145210|rs12740374|rs35186251|rs429358|rs5112|rs934197|rs964184
emb7	sleep duration trait, high density lipoprotein cholesterol measurement	8	104	20	462.501	3.13475e-18	6.8013e-16	rs1145210|rs12740374|rs35186251|rs429358|rs5112|rs7741021|rs934197|rs964184
emb64	sleep duration trait, high density lipoprotein cholesterol measurement	6	104	27	194.919	3.45047e-12	3.55484e-10	rs12740374|rs28601761|rs34473775|rs429358|rs5112|rs934197
emb29	sleep duration trait, high density lipoprotein cholesterol measurement	6	104	20	294.031	4.55788e-13	5.22917e-11	rs12740374|rs28601761|rs34473775|rs429358|rs5112|rs934197
emb12	sleep duration trait, high density lipoprotein cholesterol measurement	3	104	5	978.848	3.60782e-08	1.91365e-06	rs28601761|rs429358|rs5112
emb20	sleep duration trait, high density lipoprotein cholesterol measurement	4	104	11	381.128	1.78114e-09	1.24003e-07	rs12740374|rs28601761|rs429358|rs5112
emb98	sleep duration trait, high density lipoprotein cholesterol measurement	3	104	21	110.43	4.71251e-06	0.000148697	rs12419692|rs429358|rs5112
emb92	venous thromboembolism	5	178	79	26.1155	2.38611e-06	8.2838e-05	rs12740374|rs4240624|rs576125|rs601338|rs7412
emb54	venous thromboembolism	4	178	18	109.622	1.42254e-07	6.54444e-06	rs12253527|rs13107325|rs56319902|rs7209460
emb37	venous thromboembolism	3	178	38	32.7495	0.000144576	0.00293315	rs12740374|rs4685|rs7412
emb7	venous thromboembolism	3	178	20	67.4181	2.0236e-05	0.000518419	rs12740374|rs3184504|rs7412
emb1	venous thromboembolism	3	178	10	162.948	2.17216e-06	7.62419e-05	rs17391694|rs6025|rs7412
emb64	venous thromboembolism	3	178	27	47.725	5.12162e-05	0.00116949	rs12740374|rs3184504|rs7412
emb16	venous thromboembolism	3	178	5	565.637	1.82793e-07	8.1743e-06	rs12740374|rs143384|rs867186
emb92	cholesteryl esters:total lipids ratio, blood VLDL cholesterol amount, chylomicron amount	14	32	79	796.109	1.34177e-33	1.34206e-30	rs10455872|rs11591147|rs1260326|rs12740374|rs138458033|rs146534110|rs2070895|rs261290|rs3798220|rs576125|rs6453131|rs73015024|rs7412|rs934197
emb14	cholesteryl esters:total lipids ratio, blood VLDL cholesterol amount, chylomicron amount	6	32	19	1172.49	1.93075e-16	3.2993e-14	rs10455872|rs138458033|rs3798220|rs576125|rs73015024|rs7412
emb86	cholesteryl esters:total lipids ratio, blood VLDL cholesterol amount, chylomicron amount	3	32	13	703.395	2.80767e-08	1.53104e-06	rs12740374|rs73015024|rs7412
emb37	cholesteryl esters:total lipids ratio, blood VLDL cholesterol amount, chylomicron amount	7	32	38	600.348	3.45984e-17	6.68414e-15	rs10455872|rs12740374|rs138458033|rs3798220|rs73015024|rs7412|rs934197
emb7	cholesteryl esters:total lipids ratio, blood VLDL cholesterol amount, chylomicron amount	4	32	20	593.541	2.05128e-10	1.63859e-08	rs12740374|rs73015024|rs7412|rs934197
emb64	cholesteryl esters:total lipids ratio, blood VLDL cholesterol amount, chylomicron amount	8	32	27	1162	2.27694e-21	7.53327e-19	rs10455872|rs11591147|rs12740374|rs138458033|rs3798220|rs73015024|rs7412|rs934197
emb29	cholesteryl esters:total lipids ratio, blood VLDL cholesterol amount, chylomicron amount	8	32	20	1904.1	1.29485e-22	5.16853e-20	rs10455872|rs1260326|rs12740374|rs138458033|rs3798220|rs73015024|rs7412|rs934197
emb111	cholesteryl esters:total lipids ratio, blood VLDL cholesterol amount, chylomicron amount	5	32	11	2119.14	8.18931e-15	1.16429e-12	rs10455872|rs1260326|rs12740374|rs138458033|rs3798220
emb87	cholesteryl esters:total lipids ratio, blood VLDL cholesterol amount, chylomicron amount	3	32	4	7106.73	3.93828e-10	3.00423e-08	rs10455872|rs138458033|rs3798220
emb20	cholesteryl esters:total lipids ratio, blood VLDL cholesterol amount, chylomicron amount	6	32	11	2894.6	3.29641e-18	7.13412e-16	rs10455872|rs12740374|rs138458033|rs3798220|rs73015024|rs7412
emb92	1-stearoyl-2-oleoyl-GPE (18:0/18:1) measurement	4	7	79	1153.88	6.20795e-11	5.32695e-09	rs1260326|rs2070895|rs261290|rs7412
emb92	1-palmitoyl-2-linoleoyl-GPE (16:0/18:2) measurement	5	10	79	908.483	4.98634e-13	5.69299e-11	rs1260326|rs2070895|rs261290|rs429358|rs964184
emb92	free cholesterol to total lipids in IDL percentage	18	110	79	214.593	4.27461e-34	4.32563e-31	rs10455872|rs1168044|rs1260326|rs12740374|rs2070895|rs261290|rs28601761|rs328|rs429358|rs45611741|rs4921913|rs576125|rs58542926|rs6453131|rs693668|rs7412|rs934197|rs964184
emb4	free cholesterol to total lipids in IDL percentage	3	110	44	45.7186	5.40428e-05	0.0012284	rs2706362|rs429358|rs7412
emb14	free cholesterol to total lipids in IDL percentage	5	110	19	227.852	1.23252e-10	1.01653e-08	rs10455872|rs28601761|rs429358|rs576125|rs7412
emb79	free cholesterol to total lipids in IDL percentage	4	110	27	109.65	1.16492e-07	5.4611e-06	rs2706362|rs429358|rs576125|rs7412
emb86	free cholesterol to total lipids in IDL percentage	3	110	13	187.854	1.21107e-06	4.50315e-05	rs12740374|rs2706362|rs7412
emb37	free cholesterol to total lipids in IDL percentage	7	110	38	146.235	3.16943e-13	3.69016e-11	rs10455872|rs12232410|rs12740374|rs429358|rs7412|rs934197|rs964184
emb7	free cholesterol to total lipids in IDL percentage	7	110	20	347.657	1.99449e-15	3.02332e-13	rs12740374|rs3184504|rs429358|rs58542926|rs7412|rs934197|rs964184
emb64	free cholesterol to total lipids in IDL percentage	7	110	27	227.652	2.2634e-14	3.03022e-12	rs10455872|rs12740374|rs28601761|rs3184504|rs429358|rs7412|rs934197
emb29	free cholesterol to total lipids in IDL percentage	7	110	20	347.657	1.99449e-15	3.02332e-13	rs10455872|rs1260326|rs12740374|rs28601761|rs429358|rs7412|rs934197
emb111	free cholesterol to total lipids in IDL percentage	3	110	11	234.983	7.00366e-07	2.72981e-05	rs10455872|rs1260326|rs12740374
emb12	free cholesterol to total lipids in IDL percentage	3	110	5	927.175	4.27522e-08	2.21549e-06	rs28601761|rs429358|rs7412
emb20	free cholesterol to total lipids in IDL percentage	5	110	11	527.637	4.9484e-12	4.98993e-10	rs10455872|rs12740374|rs28601761|rs429358|rs7412
emb98	free cholesterol to total lipids in IDL percentage	3	110	21	104.116	5.57828e-06	0.000171666	rs12419692|rs429358|rs7412
emb92	1-stearoyl-2-linoleoyl-GPC (18:0/18:2) measurement	3	5	79	1285	1.56758e-08	9.09701e-07	rs1168044|rs2070895|rs964184
emb92	triglycerides:total lipids ratio, blood VLDL cholesterol amount, chylomicron amount	20	44	79	937.562	3.25672e-48	5.27295e-45	rs10455872|rs11591147|rs1168044|rs12740374|rs138458033|rs146534110|rs1883711|rs2070895|rs261290|rs28601761|rs328|rs35186251|rs3798220|rs5112|rs576125|rs58542926|rs73015024|rs7412|rs934197|rs964184
emb14	triglycerides:total lipids ratio, blood VLDL cholesterol amount, chylomicron amount	8	44	19	1357.72	1.30721e-21	4.49126e-19	rs10455872|rs138458033|rs28601761|rs3798220|rs5112|rs576125|rs73015024|rs7412
emb79	triglycerides:total lipids ratio, blood VLDL cholesterol amount, chylomicron amount	3	44	27	203.118	7.60807e-07	2.93772e-05	rs5112|rs576125|rs7412
emb86	triglycerides:total lipids ratio, blood VLDL cholesterol amount, chylomicron amount	3	44	13	493.685	7.48688e-08	3.68319e-06	rs12740374|rs73015024|rs7412
emb37	triglycerides:total lipids ratio, blood VLDL cholesterol amount, chylomicron amount	10	44	38	694.402	2.27086e-24	1.16031e-21	rs10455872|rs12740374|rs138458033|rs35186251|rs3798220|rs5112|rs73015024|rs7412|rs934197|rs964184
emb7	triglycerides:total lipids ratio, blood VLDL cholesterol amount, chylomicron amount	8	44	20	1237.41	2.17765e-21	7.2232e-19	rs12740374|rs35186251|rs5112|rs58542926|rs73015024|rs7412|rs934197|rs964184
emb18	triglycerides:total lipids ratio, blood VLDL cholesterol amount, chylomicron amount	3	44	15	407.851	1.19e-07	5.56759e-06	rs10455872|rs3798220|rs73596816
emb64	triglycerides:total lipids ratio, blood VLDL cholesterol amount, chylomicron amount	10	44	27	1157.53	4.07311e-26	2.60534e-23	rs10455872|rs11591147|rs12740374|rs138458033|rs28601761|rs3798220|rs5112|rs73015024|rs7412|rs934197
emb29	triglycerides:total lipids ratio, blood VLDL cholesterol amount, chylomicron amount	9	44	20	1608.16	1.55872e-24	8.15749e-22	rs10455872|rs12740374|rs138458033|rs28601761|rs3798220|rs5112|rs73015024|rs7412|rs934197
emb111	triglycerides:total lipids ratio, blood VLDL cholesterol amount, chylomicron amount	4	44	11	939.648	5.28491e-11	4.56819e-09	rs10455872|rs12740374|rs138458033|rs3798220
emb87	triglycerides:total lipids ratio, blood VLDL cholesterol amount, chylomicron amount	3	44	4	4937.92	1.05144e-09	7.5536e-08	rs10455872|rs138458033|rs3798220
emb12	triglycerides:total lipids ratio, blood VLDL cholesterol amount, chylomicron amount	4	44	5	6267.88	8.03039e-13	8.93992e-11	rs28601761|rs5112|rs73015024|rs7412
emb20	triglycerides:total lipids ratio, blood VLDL cholesterol amount, chylomicron amount	8	44	11	5431.83	2.86463e-24	1.4354e-21	rs10455872|rs12740374|rs138458033|rs28601761|rs3798220|rs5112|rs73015024|rs7412
emb32	triglycerides:total lipids ratio, blood VLDL cholesterol amount, chylomicron amount	3	44	5	2267.32	2.62741e-09	1.78366e-07	rs5112|rs73015024|rs7412
emb98	triglycerides:total lipids ratio, blood VLDL cholesterol amount, chylomicron amount	3	44	21	270.452	3.46892e-07	1.44291e-05	rs5112|rs73015024|rs7412
emb99	triglycerides:total lipids ratio, blood VLDL cholesterol amount, chylomicron amount	3	44	6	1680.24	5.2524e-09	3.38896e-07	rs5112|rs73015024|rs7412
emb92	social deprivation, low density lipoprotein cholesterol measurement	18	27	79	2300.57	1.07906e-47	1.66391e-44	rs10455872|rs11591147|rs1168044|rs12480916|rs12740374|rs2618566|rs28601761|rs4240624|rs429358|rs4299376|rs563290|rs576125|rs58542926|rs6453131|rs6863148|rs693668|rs73015024|rs7412
emb14	social deprivation, low density lipoprotein cholesterol measurement	6	27	19	1496.01	6.3121e-17	1.16383e-14	rs10455872|rs28601761|rs429358|rs576125|rs73015024|rs7412
emb79	social deprivation, low density lipoprotein cholesterol measurement	3	27	27	348.146	1.68796e-07	7.60479e-06	rs429358|rs576125|rs7412
emb86	social deprivation, low density lipoprotein cholesterol measurement	3	27	13	842.73	1.65666e-08	9.53917e-07	rs12740374|rs73015024|rs7412
emb37	social deprivation, low density lipoprotein cholesterol measurement	6	27	38	592.846	6.3899e-15	9.23739e-13	rs10455872|rs12740374|rs429358|rs563290|rs73015024|rs7412
emb7	social deprivation, low density lipoprotein cholesterol measurement	6	27	20	1301.26	9.01486e-17	1.60616e-14	rs12740374|rs429358|rs563290|rs58542926|rs73015024|rs7412
emb64	social deprivation, low density lipoprotein cholesterol measurement	9	27	27	1810.13	2.87787e-25	1.66042e-22	rs10455872|rs11591147|rs11887534|rs12740374|rs28601761|rs429358|rs4299376|rs73015024|rs7412
emb29	social deprivation, low density lipoprotein cholesterol measurement	8	27	20	2233.62	2.73518e-23	1.19287e-20	rs10455872|rs11887534|rs12740374|rs28601761|rs429358|rs4299376|rs73015024|rs7412
emb111	social deprivation, low density lipoprotein cholesterol measurement	4	27	11	1608.5	6.84208e-12	6.75488e-10	rs10455872|rs11887534|rs12740374|rs4299376
emb12	social deprivation, low density lipoprotein cholesterol measurement	4	27	5	10263.4	1.03839e-13	1.2773e-11	rs28601761|rs429358|rs73015024|rs7412
emb20	social deprivation, low density lipoprotein cholesterol measurement	6	27	11	3478.29	1.07712e-18	2.48917e-16	rs10455872|rs12740374|rs28601761|rs429358|rs73015024|rs7412
emb32	social deprivation, low density lipoprotein cholesterol measurement	3	27	5	3836.52	5.80496e-10	4.32502e-08	rs429358|rs73015024|rs7412
emb98	social deprivation, low density lipoprotein cholesterol measurement	3	27	21	468.341	7.68752e-08	3.7675e-06	rs429358|rs73015024|rs7412
emb99	social deprivation, low density lipoprotein cholesterol measurement	3	27	6	2662.03	1.16068e-09	8.28779e-08	rs429358|rs73015024|rs7412
emb92	1-palmitoyl-2-oleoyl-GPE (16:0/18:1) measurement	4	9	79	704.713	2.23087e-10	1.77221e-08	rs1260326|rs2070895|rs261290|rs429358
emb92	level of C-type lectin domain family 4 member A in blood	4	29	79	142.556	4.13064e-08	2.14959e-06	rs2070895|rs261290|rs328|rs429358
emb64	level of C-type lectin domain family 4 member A in blood	3	29	27	318.037	2.10752e-07	9.26621e-06	rs25645|rs3184504|rs429358
emb92	diacylglycerol 34:2 measurement	3	5	79	1285	1.56758e-08	9.09701e-07	rs1260326|rs328|rs964184
emb92	level of Phosphatidylethanolamine (18:1_18:1) in blood serum	3	7	79	650.813	5.47721e-08	2.77238e-06	rs2070895|rs261290|rs35186251
emb92	1-palmitoyl-2-linoleoyl-GPC (16:0/18:2) measurement	4	6	79	1728.24	2.66293e-11	2.41037e-09	rs1168044|rs2070895|rs429358|rs964184
emb92	level of Phosphatidylethanolamine (16:0_18:2) in blood serum	4	12	79	440.652	8.74063e-10	6.34973e-08	rs1260326|rs2070895|rs261290|rs964184
emb58	interleukin-18 receptor 1 measurement	3	78	16	206.684	8.36774e-07	3.20953e-05	rs13020553|rs13029918|rs3917238
emb92	interleukin-18 receptor 1 measurement	3	78	79	35.221	0.000112094	0.00234655	rs429358|rs576125|rs7970695
emb4	interleukin-18 receptor 1 measurement	5	78	44	117.499	1.9519e-09	1.35092e-07	rs13020553|rs13029918|rs2706384|rs3917238|rs429358
emb117	interleukin-18 receptor 1 measurement	3	78	25	121.658	3.41093e-06	0.000112973	rs13020553|rs13029918|rs3917238
emb77	interleukin-18 receptor 1 measurement	3	78	17	191.291	1.01523e-06	3.83385e-05	rs13020553|rs13029918|rs3917238
emb79	interleukin-18 receptor 1 measurement	7	78	27	328.878	1.89488e-15	2.87906e-13	rs115725744|rs13020553|rs2706384|rs3917238|rs429358|rs576125|rs77127114
emb22	interleukin-18 receptor 1 measurement	4	78	13	399.821	1.19767e-09	8.52136e-08	rs115725744|rs13020553|rs3917238|rs77127114
emb64	interleukin-18 receptor 1 measurement	4	78	27	156.953	2.90364e-08	1.58126e-06	rs13020553|rs3184504|rs429358|rs7970695
emb31	interleukin-18 receptor 1 measurement	3	78	8	532.072	8.42405e-08	4.09822e-06	rs13020553|rs13029918|rs3917238
emb60	interleukin-18 receptor 1 measurement	3	78	14	243.088	5.44816e-07	2.16635e-05	rs13020553|rs13029918|rs3917238
emb92	triacylglycerol 54:4 measurement	4	9	79	704.713	2.23087e-10	1.77221e-08	rs1260326|rs328|rs934197|rs964184
emb92	1-palmitoyl-2-stearoyl-GPC (16:0/18:0) measurement	7	9	79	3352.14	8.56999e-20	2.33695e-17	rs1168044|rs12740374|rs2070895|rs28601761|rs429358|rs934197|rs964184
emb37	1-palmitoyl-2-stearoyl-GPC (16:0/18:0) measurement	4	9	38	1618.88	1.09867e-11	1.05844e-09	rs12740374|rs429358|rs934197|rs964184
emb7	1-palmitoyl-2-stearoyl-GPC (16:0/18:0) measurement	4	9	20	3008.57	7.21906e-13	8.07487e-11	rs12740374|rs429358|rs934197|rs964184
emb64	1-palmitoyl-2-stearoyl-GPC (16:0/18:0) measurement	4	9	27	2217.41	2.61386e-12	2.7249e-10	rs12740374|rs28601761|rs429358|rs934197
emb29	1-palmitoyl-2-stearoyl-GPC (16:0/18:0) measurement	4	9	20	3008.57	7.21906e-13	8.07487e-11	rs12740374|rs28601761|rs429358|rs934197
emb20	1-palmitoyl-2-stearoyl-GPC (16:0/18:0) measurement	3	9	11	3859.44	2.75066e-10	2.15377e-08	rs12740374|rs28601761|rs429358
emb92	triacylglycerol 54:3 measurement	3	5	79	1285	1.56758e-08	9.09701e-07	rs261290|rs328|rs964184
emb92	1-stearoyl-2-linoleoyl-GPE (18:0/18:2) measurement	6	11	79	1071.51	1.0081e-15	1.58179e-13	rs1260326|rs2070895|rs261290|rs429358|rs7412|rs964184
emb37	1-stearoyl-2-linoleoyl-GPE (18:0/18:2) measurement	3	11	38	703.601	2.75529e-08	1.50522e-06	rs429358|rs7412|rs964184
emb7	1-stearoyl-2-linoleoyl-GPE (18:0/18:2) measurement	3	11	20	1407.58	3.72936e-09	2.46646e-07	rs429358|rs7412|rs964184
emb29	1-stearoyl-2-linoleoyl-GPE (18:0/18:2) measurement	3	11	20	1407.58	3.72936e-09	2.46646e-07	rs1260326|rs429358|rs7412
emb92	level of meprin A subunit beta in blood	4	83	79	45.1296	3.04536e-06	0.000102457	rs1260326|rs12740374|rs28601761|rs7970695
emb64	level of meprin A subunit beta in blood	3	83	27	104.449	5.22322e-06	0.000162273	rs12740374|rs28601761|rs7970695
emb29	level of meprin A subunit beta in blood	3	83	20	147.503	2.04849e-06	7.23779e-05	rs1260326|rs12740374|rs28601761
emb92	proprotein convertase subtilisin/kexin type 9 measurement	11	26	79	713.576	2.21381e-26	1.44096e-23	rs11591147|rs1168044|rs1260326|rs188247550|rs2070895|rs261290|rs28601761|rs58542926|rs693668|rs7412|rs934197
emb7	proprotein convertase subtilisin/kexin type 9 measurement	3	26	20	506.647	5.85984e-08	2.94191e-06	rs58542926|rs7412|rs934197
emb64	proprotein convertase subtilisin/kexin type 9 measurement	4	26	27	523.33	3.08694e-10	2.39859e-08	rs11591147|rs28601761|rs7412|rs934197
emb29	proprotein convertase subtilisin/kexin type 9 measurement	4	26	20	742.291	8.53774e-11	7.19269e-09	rs1260326|rs28601761|rs7412|rs934197
emb92	triacylglycerol 56:7 measurement	4	7	79	1153.88	6.20795e-11	5.32695e-09	rs1260326|rs188247550|rs328|rs964184
emb92	level of triacylglycerol (56:6) in blood serum	3	9	79	435.663	1.3123e-07	6.08121e-06	rs188247550|rs35186251|rs964184
emb92	granulocyte count	4	151	79	24.2615	3.24597e-05	0.000783461	rs1260326|rs28601761|rs576125|rs601338
emb4	granulocyte count	3	151	44	33.0356	0.000138232	0.00282122	rs11586056|rs154487|rs25645
emb79	granulocyte count	3	151	27	56.5076	3.13978e-05	0.000759882	rs154487|rs25645|rs576125
emb64	granulocyte count	3	151	27	56.5076	3.13978e-05	0.000759882	rs25645|rs28601761|rs3184504
emb29	granulocyte count	3	151	20	79.9223	1.23794e-05	0.000339829	rs1260326|rs25645|rs28601761
emb92	neutrophil count, eosinophil count	4	129	79	28.5385	1.75114e-05	0.000457163	rs1260326|rs28601761|rs576125|rs601338
emb4	neutrophil count, eosinophil count	3	129	44	38.8613	8.6761e-05	0.00187418	rs11586056|rs154487|rs25645
emb79	neutrophil count, eosinophil count	3	129	27	66.3823	1.9625e-05	0.000504261	rs154487|rs25645|rs576125
emb64	neutrophil count, eosinophil count	3	129	27	66.3823	1.9625e-05	0.000504261	rs25645|rs28601761|rs3184504
emb29	neutrophil count, eosinophil count	3	129	20	93.899	7.7244e-06	0.000226184	rs1260326|rs25645|rs28601761
emb92	stearoyl sphingomyelin (d18:1/18:0) measurement	4	10	79	587.794	3.71479e-10	2.84884e-08	rs11591147|rs12740374|rs73015024|rs7412
emb86	stearoyl sphingomyelin (d18:1/18:0) measurement	3	10	13	2925.15	6.80947e-10	5.02002e-08	rs12740374|rs73015024|rs7412
emb37	stearoyl sphingomyelin (d18:1/18:0) measurement	3	10	38	810.388	2.00463e-08	1.12796e-06	rs12740374|rs73015024|rs7412
emb7	stearoyl sphingomyelin (d18:1/18:0) measurement	3	10	20	1628.38	2.71278e-09	1.83489e-07	rs12740374|rs73015024|rs7412
emb64	stearoyl sphingomyelin (d18:1/18:0) measurement	4	10	27	2017.22	4.35524e-12	4.43147e-10	rs11591147|rs12740374|rs73015024|rs7412
emb29	stearoyl sphingomyelin (d18:1/18:0) measurement	3	10	20	1628.38	2.71278e-09	1.83489e-07	rs12740374|rs73015024|rs7412
emb20	stearoyl sphingomyelin (d18:1/18:0) measurement	3	10	11	3916	3.92916e-10	2.99992e-08	rs12740374|rs73015024|rs7412
emb92	cholesteryl esters to total lipids in small HDL percentage	25	137	79	276.972	1.25222e-48	2.06621e-45	rs10455872|rs1168044|rs1260326|rs12740374|rs1883711|rs2070895|rs261290|rs2618566|rs2740488|rs28601761|rs328|rs3798220|rs4240624|rs429358|rs45611741|rs4921913|rs576125|rs58542926|rs601338|rs6453131|rs6863148|rs7412|rs7970695|rs934197|rs964184
emb4	cholesteryl esters to total lipids in small HDL percentage	3	137	44	36.5283	0.000103687	0.00219451	rs2706362|rs429358|rs7412
emb14	cholesteryl esters to total lipids in small HDL percentage	6	137	19	234.438	1.72075e-12	1.84355e-10	rs10455872|rs28601761|rs3798220|rs429358|rs576125|rs7412
emb79	cholesteryl esters to total lipids in small HDL percentage	4	137	27	87.4791	2.81289e-07	1.1997e-05	rs2706362|rs429358|rs576125|rs7412
emb86	cholesteryl esters to total lipids in small HDL percentage	3	137	13	148.98	2.34535e-06	8.16635e-05	rs12740374|rs2706362|rs7412
emb37	cholesteryl esters to total lipids in small HDL percentage	7	137	38	116.148	1.51522e-12	1.63485e-10	rs10455872|rs12740374|rs3798220|rs429358|rs7412|rs934197|rs964184
emb7	cholesteryl esters to total lipids in small HDL percentage	7	137	20	277.653	9.59581e-15	1.34954e-12	rs12740374|rs3184504|rs429358|rs58542926|rs7412|rs934197|rs964184
emb64	cholesteryl esters to total lipids in small HDL percentage	9	137	27	261.533	2.14197e-18	4.74265e-16	rs10455872|rs12740374|rs28601761|rs3184504|rs3798220|rs429358|rs7412|rs7970695|rs934197
emb29	cholesteryl esters to total lipids in small HDL percentage	8	137	20	342.312	3.02576e-17	5.883e-15	rs10455872|rs1260326|rs12740374|rs28601761|rs3798220|rs429358|rs7412|rs934197
emb111	cholesteryl esters to total lipids in small HDL percentage	4	137	11	288.005	5.4251e-09	3.49342e-07	rs10455872|rs1260326|rs12740374|rs3798220
emb12	cholesteryl esters to total lipids in small HDL percentage	3	137	5	729.812	8.29939e-08	4.04213e-06	rs28601761|rs429358|rs7412
emb20	cholesteryl esters to total lipids in small HDL percentage	6	137	11	609.318	2.96959e-14	3.90107e-12	rs10455872|rs12740374|rs28601761|rs3798220|rs429358|rs7412
emb98	cholesteryl esters to total lipids in small HDL percentage	3	137	21	83.1924	1.07768e-05	0.000302602	rs12419692|rs429358|rs7412
emb99	cholesteryl esters to total lipids in small HDL percentage	3	137	6	491.956	1.65739e-07	7.47619e-06	rs429358|rs62119267|rs7412
emb92	level of Phosphatidylethanolamine (18:0_18:2) in blood serum	4	16	79	294.94	3.20225e-09	2.14413e-07	rs1260326|rs2070895|rs261290|rs964184
emb92	free cholesterol:total lipids ratio, blood VLDL cholesterol amount, chylomicron amount	19	42	79	933.856	9.24324e-46	1.28737e-42	rs10455872|rs11591147|rs1168044|rs1260326|rs12740374|rs138458033|rs146534110|rs2070895|rs261290|rs28601761|rs328|rs3798220|rs45611741|rs5112|rs576125|rs58542926|rs73015024|rs7412|rs964184
emb14	free cholesterol:total lipids ratio, blood VLDL cholesterol amount, chylomicron amount	8	42	19	1448.96	8.70807e-22	3.09873e-19	rs10455872|rs138458033|rs28601761|rs3798220|rs5112|rs576125|rs73015024|rs7412
emb79	free cholesterol:total lipids ratio, blood VLDL cholesterol amount, chylomicron amount	3	42	27	214.39	6.59827e-07	2.58479e-05	rs5112|rs576125|rs7412
emb86	free cholesterol:total lipids ratio, blood VLDL cholesterol amount, chylomicron amount	3	42	13	505.044	6.49113e-08	3.23254e-06	rs12740374|rs73015024|rs7412
emb37	free cholesterol:total lipids ratio, blood VLDL cholesterol amount, chylomicron amount	8	42	38	517.3	5.58631e-19	1.35249e-16	rs10455872|rs12740374|rs138458033|rs3798220|rs5112|rs73015024|rs7412|rs964184
emb7	free cholesterol:total lipids ratio, blood VLDL cholesterol amount, chylomicron amount	6	42	20	788.939	1.5933e-15	2.43945e-13	rs12740374|rs5112|rs58542926|rs73015024|rs7412|rs964184
emb64	free cholesterol:total lipids ratio, blood VLDL cholesterol amount, chylomicron amount	9	42	27	1032.02	2.72803e-23	1.19287e-20	rs10455872|rs11591147|rs12740374|rs138458033|rs28601761|rs3798220|rs5112|rs73015024|rs7412
emb29	free cholesterol:total lipids ratio, blood VLDL cholesterol amount, chylomicron amount	9	42	20	1569.68	9.80669e-25	5.25979e-22	rs10455872|rs1260326|rs12740374|rs138458033|rs28601761|rs3798220|rs5112|rs73015024|rs7412
emb111	free cholesterol:total lipids ratio, blood VLDL cholesterol amount, chylomicron amount	5	42	11	1533.77	3.45681e-14	4.49552e-12	rs10455872|rs1260326|rs12740374|rs138458033|rs3798220
emb87	free cholesterol:total lipids ratio, blood VLDL cholesterol amount, chylomicron amount	3	42	4	5200.12	9.1142e-10	6.6026e-08	rs10455872|rs138458033|rs3798220
emb12	free cholesterol:total lipids ratio, blood VLDL cholesterol amount, chylomicron amount	4	42	5	6570.3	6.62141e-13	7.44494e-11	rs28601761|rs5112|rs73015024|rs7412
emb20	free cholesterol:total lipids ratio, blood VLDL cholesterol amount, chylomicron amount	8	42	11	5826.24	1.90789e-24	9.82604e-22	rs10455872|rs12740374|rs138458033|rs28601761|rs3798220|rs5112|rs73015024|rs7412
emb32	free cholesterol:total lipids ratio, blood VLDL cholesterol amount, chylomicron amount	3	42	5	2399.49	2.27756e-09	1.55924e-07	rs5112|rs73015024|rs7412
emb98	free cholesterol:total lipids ratio, blood VLDL cholesterol amount, chylomicron amount	3	42	21	285.213	3.0081e-07	1.27269e-05	rs5112|rs73015024|rs7412
emb99	free cholesterol:total lipids ratio, blood VLDL cholesterol amount, chylomicron amount	3	42	6	1783.73	4.55313e-09	2.97632e-07	rs5112|rs73015024|rs7412
emb92	protein CREG1 measurement	3	40	79	71.3385	1.50342e-05	0.000399948	rs188247550|rs429358|rs58542926
emb54	protein CREG1 measurement	3	40	18	361.052	1.59096e-07	7.22179e-06	rs13107325|rs17608766|rs56319902
emb92	interferon gamma receptor 2 measurement	7	67	79	108.405	1.96047e-12	2.08315e-10	rs12740374|rs176694|rs28601761|rs576125|rs58542926|rs601338|rs7412
emb14	interferon gamma receptor 2 measurement	4	67	19	280.835	3.47713e-09	2.31264e-07	rs176694|rs28601761|rs576125|rs7412
emb79	interferon gamma receptor 2 measurement	3	67	27	131.054	2.735e-06	9.33612e-05	rs176694|rs576125|rs7412
emb7	interferon gamma receptor 2 measurement	3	67	20	184.66	1.0713e-06	4.02562e-05	rs12740374|rs58542926|rs7412
emb64	interferon gamma receptor 2 measurement	3	67	27	131.054	2.735e-06	9.33612e-05	rs12740374|rs28601761|rs7412
emb29	interferon gamma receptor 2 measurement	3	67	20	184.66	1.0713e-06	4.02562e-05	rs12740374|rs28601761|rs7412
emb20	interferon gamma receptor 2 measurement	3	67	11	388.932	1.56058e-07	7.10504e-06	rs12740374|rs28601761|rs7412
emb92	cholesteryl esters to total lipids in medium HDL percentage	22	177	79	166.003	8.22994e-39	9.43369e-36	rs10455872|rs1168044|rs1260326|rs12740374|rs1883711|rs2070895|rs261290|rs2618566|rs28601761|rs328|rs35186251|rs3798220|rs4240624|rs45611741|rs4921913|rs58542926|rs601338|rs6453131|rs6863148|rs7412|rs934197|rs964184
emb4	cholesteryl esters to total lipids in medium HDL percentage	6	177	44	61.7253	2.00861e-09	1.38832e-07	rs11655704|rs2706362|rs34473775|rs405697|rs7412|rs7741021
emb14	cholesteryl esters to total lipids in medium HDL percentage	4	177	19	103.268	1.75806e-07	7.89229e-06	rs10455872|rs28601761|rs3798220|rs7412
emb79	cholesteryl esters to total lipids in medium HDL percentage	3	177	27	47.9987	5.03665e-05	0.00115222	rs2706362|rs34473775|rs7412
emb86	cholesteryl esters to total lipids in medium HDL percentage	4	177	13	171.285	3.28345e-08	1.76436e-06	rs11655704|rs12740374|rs2706362|rs7412
emb37	cholesteryl esters to total lipids in medium HDL percentage	9	177	38	123.446	7.67763e-16	1.22096e-13	rs10455872|rs11130213|rs12740374|rs35186251|rs3798220|rs6567160|rs7412|rs934197|rs964184
emb7	cholesteryl esters to total lipids in medium HDL percentage	8	177	20	263.025	2.44806e-16	4.12612e-14	rs12740374|rs3184504|rs35186251|rs58542926|rs7412|rs7741021|rs934197|rs964184
emb1	cholesteryl esters to total lipids in medium HDL percentage	3	177	10	163.942	2.13572e-06	7.50808e-05	rs11130213|rs7412|rs7481311
emb110	cholesteryl esters to total lipids in medium HDL percentage	4	177	38	45.4458	3.21949e-06	0.000107478	rs11130213|rs4240624|rs6567160|rs7012637
emb18	cholesteryl esters to total lipids in medium HDL percentage	3	177	15	96.1007	8.01958e-06	0.00023385	rs10455872|rs11130213|rs3798220
emb64	cholesteryl esters to total lipids in medium HDL percentage	8	177	27	165.968	4.24727e-15	6.23742e-13	rs10455872|rs12740374|rs28601761|rs3184504|rs34473775|rs3798220|rs7412|rs934197
emb29	cholesteryl esters to total lipids in medium HDL percentage	8	177	20	263.025	2.44806e-16	4.12612e-14	rs10455872|rs1260326|rs12740374|rs28601761|rs34473775|rs3798220|rs7412|rs934197
emb111	cholesteryl esters to total lipids in medium HDL percentage	4	177	11	219.925	1.52171e-08	8.88855e-07	rs10455872|rs1260326|rs12740374|rs3798220
emb20	cholesteryl esters to total lipids in medium HDL percentage	5	177	11	321.964	5.50149e-11	4.7459e-09	rs10455872|rs12740374|rs28601761|rs3798220|rs7412
emb92	1-stearoyl-GPC (18:0) measurement	4	9	79	704.713	2.23087e-10	1.77221e-08	rs1168044|rs1260326|rs28601761|rs429358
emb29	1-stearoyl-GPC (18:0) measurement	3	9	20	1887.31	1.89931e-09	1.31558e-07	rs1260326|rs28601761|rs429358
emb92	cholesterol to total lipids in chylomicrons and extremely large VLDL percentage	21	66	79	538.148	1.42414e-46	2.04962e-43	rs10455872|rs1168044|rs1260326|rs12740374|rs146534110|rs2070895|rs261290|rs2618566|rs2740488|rs28601761|rs328|rs3798220|rs5112|rs563290|rs576125|rs58542926|rs6863148|rs73015024|rs7412|rs934197|rs964184
emb14	cholesterol to total lipids in chylomicrons and extremely large VLDL percentage	7	66	19	653.527	3.19903e-17	6.20305e-15	rs10455872|rs28601761|rs3798220|rs5112|rs576125|rs73015024|rs7412
emb79	cholesterol to total lipids in chylomicrons and extremely large VLDL percentage	3	66	27	132.252	2.61324e-06	8.97964e-05	rs5112|rs576125|rs7412
emb86	cholesterol to total lipids in chylomicrons and extremely large VLDL percentage	3	66	13	317.756	2.58047e-07	1.10971e-05	rs12740374|rs73015024|rs7412
emb37	cholesterol to total lipids in chylomicrons and extremely large VLDL percentage	9	66	38	362.364	7.76523e-20	2.13425e-17	rs10455872|rs12740374|rs3798220|rs5112|rs563290|rs73015024|rs7412|rs934197|rs964184
emb7	cholesterol to total lipids in chylomicrons and extremely large VLDL percentage	8	66	20	765.472	7.03244e-20	1.94221e-17	rs12740374|rs5112|rs563290|rs58542926|rs73015024|rs7412|rs934197|rs964184
emb18	cholesterol to total lipids in chylomicrons and extremely large VLDL percentage	3	66	15	266.386	4.09952e-07	1.678e-05	rs10455872|rs3798220|rs73596816
emb64	cholesterol to total lipids in chylomicrons and extremely large VLDL percentage	8	66	27	485.261	1.23273e-18	2.81115e-16	rs10455872|rs12740374|rs28601761|rs3798220|rs5112|rs73015024|rs7412|rs934197
emb29	cholesterol to total lipids in chylomicrons and extremely large VLDL percentage	9	66	20	929.994	8.11188e-23	3.34091e-20	rs10455872|rs1260326|rs12740374|rs28601761|rs3798220|rs5112|rs73015024|rs7412|rs934197
emb111	cholesterol to total lipids in chylomicrons and extremely large VLDL percentage	4	66	11	607.341	2.80068e-10	2.18863e-08	rs10455872|rs1260326|rs12740374|rs3798220
emb12	cholesterol to total lipids in chylomicrons and extremely large VLDL percentage	4	66	5	4341.94	4.26232e-12	4.34374e-10	rs28601761|rs5112|rs73015024|rs7412
emb20	cholesterol to total lipids in chylomicrons and extremely large VLDL percentage	7	66	11	1888.79	2.10804e-19	5.5106e-17	rs10455872|rs12740374|rs28601761|rs3798220|rs5112|rs73015024|rs7412
emb32	cholesterol to total lipids in chylomicrons and extremely large VLDL percentage	3	66	5	1535.89	9.07361e-09	5.56349e-07	rs5112|rs73015024|rs7412
emb98	cholesterol to total lipids in chylomicrons and extremely large VLDL percentage	4	66	21	253.909	5.042e-09	3.26785e-07	rs35902944|rs5112|rs73015024|rs7412
emb99	cholesterol to total lipids in chylomicrons and extremely large VLDL percentage	3	66	6	1022.99	1.81344e-08	1.03545e-06	rs5112|rs73015024|rs7412
emb92	level of Sterol ester (27:1/20:4) in blood serum	3	21	79	146.655	2.05673e-06	7.25583e-05	rs11591147|rs188247550|rs7412
emb92	low-density lipoprotein receptor measurement	11	23	79	915.113	3.88499e-27	2.72745e-24	rs1168044|rs1260326|rs261290|rs28601761|rs328|rs45611741|rs5112|rs58542926|rs6863148|rs7412|rs964184
emb14	low-density lipoprotein receptor measurement	3	23	19	636.039	3.39543e-08	1.81963e-06	rs28601761|rs5112|rs7412
emb37	low-density lipoprotein receptor measurement	3	23	38	286.222	2.94349e-07	1.24964e-05	rs5112|rs7412|rs964184
emb7	low-density lipoprotein receptor measurement	4	23	20	878.689	5.05986e-11	4.38684e-09	rs5112|rs58542926|rs7412|rs964184
emb64	low-density lipoprotein receptor measurement	3	23	27	420.183	1.02311e-07	4.86493e-06	rs28601761|rs5112|rs7412
emb29	low-density lipoprotein receptor measurement	4	23	20	878.689	5.05986e-11	4.38684e-09	rs1260326|rs28601761|rs5112|rs7412
emb12	low-density lipoprotein receptor measurement	3	23	5	5551.07	3.51504e-10	2.70607e-08	rs28601761|rs5112|rs7412
emb20	low-density lipoprotein receptor measurement	3	23	11	1261.04	5.79204e-09	3.71035e-07	rs28601761|rs5112|rs7412
emb92	level of protocadherin-17 in blood serum	4	51	79	75.9337	4.2615e-07	1.73579e-05	rs1260326|rs576125|rs7412|rs7853989
emb14	level of protocadherin-17 in blood serum	3	51	19	262.798	3.97271e-07	1.63176e-05	rs576125|rs7412|rs7853989
emb79	level of protocadherin-17 in blood serum	3	51	27	174.414	1.19406e-06	4.44181e-05	rs576125|rs7412|rs7853989
emb92	social deprivation, triglyceride measurement	11	26	79	713.576	2.21381e-26	1.44096e-23	rs1168044|rs1260326|rs2070895|rs28601761|rs328|rs4240624|rs4921913|rs58542926|rs7412|rs934197|rs964184
emb37	social deprivation, triglyceride measurement	3	26	38	250.493	4.31627e-07	1.75534e-05	rs7412|rs934197|rs964184
emb7	social deprivation, triglyceride measurement	4	26	20	742.291	8.53774e-11	7.19269e-09	rs58542926|rs7412|rs934197|rs964184
emb64	social deprivation, triglyceride measurement	3	26	27	363.773	1.50081e-07	6.85703e-06	rs28601761|rs7412|rs934197
emb29	social deprivation, triglyceride measurement	4	26	20	742.291	8.53774e-11	7.19269e-09	rs1260326|rs28601761|rs7412|rs934197
emb92	basal cell adhesion molecule amount	6	41	79	156.801	9.54049e-12	9.26011e-10	rs1260326|rs176694|rs576125|rs601338|rs7412|rs7853989
emb14	basal cell adhesion molecule amount	4	41	19	486.254	4.61552e-10	3.48493e-08	rs176694|rs576125|rs7412|rs7853989
emb79	basal cell adhesion molecule amount	4	41	27	313.591	2.08248e-09	1.43422e-07	rs176694|rs576125|rs7412|rs7853989
emb98	plasma protease C1 inhibitor measurement	3	28	21	447.937	8.60829e-08	4.17687e-06	rs117154779|rs609280|rs61886489
emb92	free cholesterol to total lipids in medium HDL percentage	15	191	79	88.8654	1.7104e-23	7.67917e-21	rs1260326|rs12721030|rs12740374|rs2070895|rs261290|rs2618566|rs2740488|rs28601761|rs328|rs4240624|rs6453131|rs7412|rs7970695|rs934197|rs964184
emb37	free cholesterol to total lipids in medium HDL percentage	7	191	38	81.8929	1.5868e-11	1.4883e-09	rs11130213|rs12721030|rs12740374|rs6567160|rs7412|rs934197|rs964184
emb7	free cholesterol to total lipids in medium HDL percentage	6	191	20	155.018	1.84217e-11	1.70804e-09	rs12721030|rs12740374|rs3184504|rs7412|rs934197|rs964184
emb1	free cholesterol to total lipids in medium HDL percentage	3	191	10	152.357	2.68406e-06	9.1986e-05	rs11130213|rs7412|rs7481311
emb110	free cholesterol to total lipids in medium HDL percentage	4	191	38	42.0871	4.35169e-06	0.000139228	rs11130213|rs4240624|rs6567160|rs7012637
emb64	free cholesterol to total lipids in medium HDL percentage	7	191	27	127.099	1.14644e-12	1.25631e-10	rs12740374|rs28601761|rs3184504|rs34473775|rs7412|rs7970695|rs934197
emb29	free cholesterol to total lipids in medium HDL percentage	6	191	20	155.018	1.84217e-11	1.70804e-09	rs1260326|rs12740374|rs28601761|rs34473775|rs7412|rs934197
emb20	free cholesterol to total lipids in medium HDL percentage	3	191	11	133.29	3.68284e-06	0.000120803	rs12740374|rs28601761|rs7412
emb92	free cholesterol to total lipids in chylomicrons and extremely large VLDL percentage	16	51	79	481.853	1.85973e-35	1.95843e-32	rs10455872|rs1168044|rs1260326|rs12740374|rs2070895|rs261290|rs28601761|rs2891168|rs328|rs3798220|rs5112|rs563290|rs576125|rs58542926|rs6863148|rs964184
emb14	free cholesterol to total lipids in chylomicrons and extremely large VLDL percentage	6	51	19	681.42	3.82504e-15	5.64778e-13	rs10455872|rs28601761|rs2891168|rs3798220|rs5112|rs576125
emb37	free cholesterol to total lipids in chylomicrons and extremely large VLDL percentage	6	51	38	277.422	3.84969e-13	4.44225e-11	rs10455872|rs12740374|rs3798220|rs5112|rs563290|rs964184
emb7	free cholesterol to total lipids in chylomicrons and extremely large VLDL percentage	6	51	20	631.048	5.46121e-15	7.95702e-13	rs12740374|rs5112|rs563290|rs58542926|rs7741021|rs964184
emb18	free cholesterol to total lipids in chylomicrons and extremely large VLDL percentage	4	51	15	523.918	4.01284e-10	3.0566e-08	rs10455872|rs2891168|rs3798220|rs73596816
emb64	free cholesterol to total lipids in chylomicrons and extremely large VLDL percentage	5	51	27	329.52	1.65174e-11	1.54382e-09	rs10455872|rs12740374|rs28601761|rs3798220|rs5112
emb29	free cholesterol to total lipids in chylomicrons and extremely large VLDL percentage	6	51	20	631.048	5.46121e-15	7.95702e-13	rs10455872|rs1260326|rs12740374|rs28601761|rs3798220|rs5112
emb111	free cholesterol to total lipids in chylomicrons and extremely large VLDL percentage	5	51	11	1180.46	9.53935e-14	1.17621e-11	rs10455872|rs1260326|rs12740374|rs2891168|rs3798220
emb87	free cholesterol to total lipids in chylomicrons and extremely large VLDL percentage	3	51	4	4200.18	1.65317e-09	1.15311e-07	rs10455872|rs2891168|rs3798220
emb20	free cholesterol to total lipids in chylomicrons and extremely large VLDL percentage	5	51	11	1180.46	9.53935e-14	1.17621e-11	rs10455872|rs12740374|rs28601761|rs3798220|rs5112
emb92	cholesterol to total lipids in medium HDL percentage	22	210	79	137.048	4.2999e-37	4.76032e-34	rs1168044|rs1260326|rs12740374|rs1883711|rs261290|rs2618566|rs2740488|rs28601761|rs328|rs35186251|rs3798220|rs4240624|rs45611741|rs4690098|rs4921913|rs58542926|rs601338|rs6453131|rs6863148|rs7412|rs934197|rs964184
emb4	cholesterol to total lipids in medium HDL percentage	5	210	44	41.8082	2.8136e-07	1.1998e-05	rs11655704|rs34473775|rs405697|rs7412|rs7741021
emb14	cholesterol to total lipids in medium HDL percentage	3	210	19	60.5482	2.82117e-05	0.000692674	rs28601761|rs3798220|rs7412
emb86	cholesterol to total lipids in medium HDL percentage	3	210	13	96.6668	8.443e-06	0.000244764	rs11655704|rs12740374|rs7412
emb37	cholesterol to total lipids in medium HDL percentage	8	210	38	88.2508	3.62849e-13	4.20198e-11	rs11130213|rs12740374|rs35186251|rs3798220|rs6567160|rs7412|rs934197|rs964184
emb7	cholesterol to total lipids in medium HDL percentage	8	210	20	220.247	9.80827e-16	1.54555e-13	rs12740374|rs3184504|rs35186251|rs58542926|rs7412|rs7741021|rs934197|rs964184
emb1	cholesterol to total lipids in medium HDL percentage	3	210	10	138.308	3.56719e-06	0.000117525	rs11130213|rs7412|rs7481311
emb110	cholesterol to total lipids in medium HDL percentage	4	210	38	38.1663	6.3286e-06	0.000191124	rs11130213|rs4240624|rs6567160|rs7012637
emb64	cholesterol to total lipids in medium HDL percentage	7	210	27	114.812	2.23827e-12	2.35898e-10	rs12740374|rs28601761|rs3184504|rs34473775|rs3798220|rs7412|rs934197
emb29	cholesterol to total lipids in medium HDL percentage	7	210	20	176.547	1.99046e-13	2.36424e-11	rs1260326|rs12740374|rs28601761|rs34473775|rs3798220|rs7412|rs934197
emb111	cholesterol to total lipids in medium HDL percentage	3	210	11	120.754	4.89355e-06	0.000153494	rs1260326|rs12740374|rs3798220
emb20	cholesterol to total lipids in medium HDL percentage	4	210	11	184.856	3.02314e-08	1.63876e-06	rs12740374|rs28601761|rs3798220|rs7412
emb92	cholesteryl esters in IDL measurement	17	74	79	321.037	5.48156e-35	5.72593e-32	rs11591147|rs1168044|rs12740374|rs17725246|rs2070895|rs2618566|rs28601761|rs2891168|rs328|rs563290|rs58542926|rs601338|rs6453131|rs73015024|rs7412|rs7970695|rs964184
emb14	cholesteryl esters in IDL measurement	4	74	19	254.615	5.21327e-09	3.3673e-07	rs28601761|rs2891168|rs73015024|rs7412
emb86	cholesteryl esters in IDL measurement	3	74	13	284.642	3.65225e-07	1.51382e-05	rs12740374|rs73015024|rs7412
emb37	cholesteryl esters in IDL measurement	7	74	38	226.754	1.81867e-14	2.47186e-12	rs12740374|rs1421085|rs563290|rs62262510|rs73015024|rs7412|rs964184
emb7	cholesteryl esters in IDL measurement	7	74	20	537.054	1.13483e-16	2.00262e-14	rs12740374|rs3184504|rs563290|rs58542926|rs73015024|rs7412|rs964184
emb110	cholesteryl esters in IDL measurement	4	74	38	112.476	9.77205e-08	4.66087e-06	rs1421085|rs3748136|rs62262510|rs7012637
emb39	cholesteryl esters in IDL measurement	3	74	14	256.805	4.64463e-07	1.87768e-05	rs1421085|rs62262510|rs7412
emb64	cholesteryl esters in IDL measurement	8	74	27	420.574	3.22826e-18	6.99247e-16	rs11591147|rs11887534|rs12740374|rs28601761|rs3184504|rs73015024|rs7412|rs7970695
emb29	cholesteryl esters in IDL measurement	5	74	20	322.207	2.17467e-11	1.99986e-09	rs11887534|rs12740374|rs28601761|rs73015024|rs7412
emb111	cholesteryl esters in IDL measurement	3	74	11	351.612	2.11042e-07	9.27738e-06	rs11887534|rs12740374|rs2891168
emb12	cholesteryl esters in IDL measurement	3	74	5	1448.04	1.28515e-08	7.62714e-07	rs28601761|rs73015024|rs7412
emb20	cholesteryl esters in IDL measurement	4	74	11	540.083	4.46828e-10	3.38263e-08	rs12740374|rs28601761|rs73015024|rs7412
emb92	heart valve disease	3	11	79	328.954	2.57335e-07	1.10738e-05	rs10455872|rs12740374|rs28601761
emb14	heart valve disease	3	11	19	1643.56	3.17024e-09	2.12599e-07	rs10455872|rs28601761|rs6843082
emb64	heart valve disease	3	11	27	1021.05	9.56277e-09	5.82893e-07	rs10455872|rs12740374|rs28601761
emb29	heart valve disease	3	11	20	1407.58	3.72936e-09	2.46646e-07	rs10455872|rs12740374|rs28601761
emb20	heart valve disease	3	11	11	2815.54	5.40211e-10	4.03764e-08	rs10455872|rs12740374|rs28601761
emb92	triglycerides in very large HDL measurement	28	132	79	351.107	1.35741e-56	3.58823e-53	rs10455872|rs11591147|rs1168044|rs1260326|rs12740374|rs1883711|rs2070895|rs261290|rs2740488|rs28601761|rs2891168|rs328|rs3798220|rs429358|rs4299376|rs45611741|rs4921913|rs5112|rs58542926|rs601338|rs6453131|rs6863148|rs73015024|rs7412|rs7970695|rs934197|rs9577924|rs964184
emb4	triglycerides in very large HDL measurement	5	132	44	67.6159	2.78607e-08	1.52011e-06	rs12509595|rs2706362|rs429358|rs7412|rs7741021
emb14	triglycerides in very large HDL measurement	8	132	19	390.199	1.34085e-17	2.70525e-15	rs10455872|rs28601761|rs2891168|rs3798220|rs429358|rs5112|rs73015024|rs7412
emb79	triglycerides in very large HDL measurement	4	132	27	90.9709	2.42342e-07	1.0524e-05	rs2706362|rs429358|rs5112|rs7412
emb86	triglycerides in very large HDL measurement	4	132	13	231.031	1.00864e-08	6.12216e-07	rs12740374|rs2706362|rs73015024|rs7412
emb37	triglycerides in very large HDL measurement	9	132	38	169.293	5.18748e-17	9.66797e-15	rs10455872|rs12740374|rs3798220|rs429358|rs5112|rs73015024|rs7412|rs934197|rs964184
emb7	triglycerides in very large HDL measurement	9	132	20	446.166	5.50619e-20	1.5404e-17	rs12740374|rs429358|rs5112|rs58542926|rs73015024|rs7412|rs7741021|rs934197|rs964184
emb18	triglycerides in very large HDL measurement	3	132	15	129.593	3.32689e-06	0.000110607	rs10455872|rs2891168|rs3798220
emb39	triglycerides in very large HDL measurement	3	132	14	141.486	2.66535e-06	9.14174e-05	rs429358|rs5112|rs7412
emb64	triglycerides in very large HDL measurement	12	132	27	437.566	3.40326e-26	2.19859e-23	rs10455872|rs11591147|rs12740374|rs28601761|rs3798220|rs429358|rs4299376|rs5112|rs73015024|rs7412|rs7970695|rs934197
emb29	triglycerides in very large HDL measurement	11	132	20	676.096	1.84141e-25	1.09662e-22	rs10455872|rs1260326|rs12740374|rs28601761|rs3798220|rs429358|rs4299376|rs5112|rs73015024|rs7412|rs934197
emb111	triglycerides in very large HDL measurement	6	132	11	635.649	2.36649e-14	3.16169e-12	rs10455872|rs1260326|rs12740374|rs2891168|rs3798220|rs4299376
emb87	triglycerides in very large HDL measurement	3	132	4	1607.57	2.97151e-08	1.61482e-06	rs10455872|rs2891168|rs3798220
emb12	triglycerides in very large HDL measurement	5	132	5		2.72821e-14	3.6096e-12	rs28601761|rs429358|rs5112|rs73015024|rs7412
emb17	triglycerides in very large HDL measurement	3	132	3		7.43949e-09	4.65293e-07	rs429358|rs5112|rs7412
emb20	triglycerides in very large HDL measurement	8	132	11	1407.48	2.9659e-20	8.55606e-18	rs10455872|rs12740374|rs28601761|rs3798220|rs429358|rs5112|rs73015024|rs7412
emb32	triglycerides in very large HDL measurement	4	132	5	2087.83	7.1401e-11	6.09452e-09	rs429358|rs5112|rs73015024|rs7412
emb33	triglycerides in very large HDL measurement	3	132	4	1607.57	2.97151e-08	1.61482e-06	rs429358|rs5112|rs7412
emb50	triglycerides in very large HDL measurement	3	132	3		7.43949e-09	4.65293e-07	rs429358|rs5112|rs7412
emb98	triglycerides in very large HDL measurement	4	132	21	122.933	8.34048e-08	4.05908e-06	rs429358|rs5112|rs73015024|rs7412
emb99	triglycerides in very large HDL measurement	4	132	6	1064.02	2.13876e-10	1.70637e-08	rs429358|rs5112|rs73015024|rs7412
emb92	triglycerides:total lipids ratio, intermediate density lipoprotein measurement	23	100	79	352.839	2.8501e-47	4.31776e-44	rs10455872|rs11591147|rs1168044|rs1260326|rs12740374|rs2070895|rs261290|rs28601761|rs328|rs3798220|rs4240624|rs429358|rs4299376|rs45611741|rs4921913|rs576125|rs6453131|rs693668|rs7012891|rs73015024|rs7412|rs934197|rs964184
emb4	triglycerides:total lipids ratio, intermediate density lipoprotein measurement	3	100	44	50.4195	4.06765e-05	0.000953791	rs2706362|rs429358|rs7412
emb14	triglycerides:total lipids ratio, intermediate density lipoprotein measurement	8	100	19	522.23	1.36136e-18	3.08008e-16	rs10455872|rs28601761|rs3798220|rs429358|rs576125|rs7012891|rs73015024|rs7412
emb79	triglycerides:total lipids ratio, intermediate density lipoprotein measurement	4	100	27	121.189	7.93405e-08	3.87804e-06	rs2706362|rs429358|rs576125|rs7412
emb86	triglycerides:total lipids ratio, intermediate density lipoprotein measurement	4	100	13	306.663	3.2846e-09	2.19416e-07	rs12740374|rs2706362|rs73015024|rs7412
emb37	triglycerides:total lipids ratio, intermediate density lipoprotein measurement	8	100	38	193.798	8.60661e-16	1.35951e-13	rs10455872|rs12740374|rs3798220|rs429358|rs73015024|rs7412|rs934197|rs964184
emb7	triglycerides:total lipids ratio, intermediate density lipoprotein measurement	7	100	20	382.484	1.00501e-15	1.58174e-13	rs12740374|rs3184504|rs429358|rs73015024|rs7412|rs934197|rs964184
emb110	triglycerides:total lipids ratio, intermediate density lipoprotein measurement	4	100	38	82.0122	3.29531e-07	1.38269e-05	rs1736084|rs4240624|rs7012637|rs7821812
emb64	triglycerides:total lipids ratio, intermediate density lipoprotein measurement	11	100	27	510.087	5.82258e-25	3.21615e-22	rs10455872|rs11591147|rs12740374|rs28601761|rs3184504|rs3798220|rs429358|rs4299376|rs73015024|rs7412|rs934197
emb29	triglycerides:total lipids ratio, intermediate density lipoprotein measurement	10	100	20	740.033	6.19597e-24	2.95056e-21	rs10455872|rs1260326|rs12740374|rs28601761|rs3798220|rs429358|rs4299376|rs73015024|rs7412|rs934197
emb111	triglycerides:total lipids ratio, intermediate density lipoprotein measurement	5	100	11	576.547	3.04621e-12	3.15404e-10	rs10455872|rs1260326|rs12740374|rs3798220|rs4299376
emb12	triglycerides:total lipids ratio, intermediate density lipoprotein measurement	4	100	5	2787.81	2.31806e-11	2.12119e-09	rs28601761|rs429358|rs73015024|rs7412
emb20	triglycerides:total lipids ratio, intermediate density lipoprotein measurement	8	100	11	1956.66	3.00107e-21	9.80384e-19	rs10455872|rs12740374|rs28601761|rs3798220|rs429358|rs7012891|rs73015024|rs7412
emb32	triglycerides:total lipids ratio, intermediate density lipoprotein measurement	3	100	5	1016.12	3.20386e-08	1.72589e-06	rs429358|rs73015024|rs7412
emb98	triglycerides:total lipids ratio, intermediate density lipoprotein measurement	3	100	21	114.973	4.18786e-06	0.000134786	rs429358|rs73015024|rs7412
emb99	triglycerides:total lipids ratio, intermediate density lipoprotein measurement	3	100	6	699.238	6.40078e-08	3.19122e-06	rs429358|rs73015024|rs7412
emb92	phospholipids:total lipids ratio, intermediate density lipoprotein measurement	24	68	79	657.217	1.47818e-54	3.38878e-51	rs10455872|rs11591147|rs1168044|rs1260326|rs12721030|rs1883711|rs2070895|rs261290|rs2740488|rs28601761|rs328|rs3798220|rs4240624|rs429358|rs45611741|rs5112|rs563290|rs58542926|rs6453131|rs6863148|rs73015024|rs7412|rs934197|rs964184
emb14	phospholipids:total lipids ratio, intermediate density lipoprotein measurement	7	68	19	631.174	3.98093e-17	7.58855e-15	rs10455872|rs28601761|rs3798220|rs429358|rs5112|rs73015024|rs7412
emb79	phospholipids:total lipids ratio, intermediate density lipoprotein measurement	3	68	27	128.837	2.86046e-06	9.71575e-05	rs429358|rs5112|rs7412
emb37	phospholipids:total lipids ratio, intermediate density lipoprotein measurement	10	68	38	414.942	2.63684e-22	1.00013e-19	rs10455872|rs12721030|rs3798220|rs429358|rs5112|rs563290|rs73015024|rs7412|rs934197|rs964184
emb7	phospholipids:total lipids ratio, intermediate density lipoprotein measurement	9	68	20	929.966	1.07968e-22	4.36348e-20	rs12721030|rs429358|rs5112|rs563290|rs58542926|rs73015024|rs7412|rs934197|rs964184
emb39	phospholipids:total lipids ratio, intermediate density lipoprotein measurement	3	68	14	278.067	3.59346e-07	1.49208e-05	rs429358|rs5112|rs7412
emb64	phospholipids:total lipids ratio, intermediate density lipoprotein measurement	10	68	27	671.28	4.74652e-24	2.30697e-21	rs10455872|rs11591147|rs11887534|rs28601761|rs3798220|rs429358|rs5112|rs73015024|rs7412|rs934197
emb29	phospholipids:total lipids ratio, intermediate density lipoprotein measurement	10	68	20	1109	1.04523e-25	6.47784e-23	rs10455872|rs11887534|rs1260326|rs28601761|rs3798220|rs429358|rs5112|rs73015024|rs7412|rs934197
emb111	phospholipids:total lipids ratio, intermediate density lipoprotein measurement	4	68	11	587.739	3.16413e-10	2.45048e-08	rs10455872|rs11887534|rs1260326|rs3798220
emb12	phospholipids:total lipids ratio, intermediate density lipoprotein measurement	5	68	5		9.19414e-16	1.45143e-13	rs28601761|rs429358|rs5112|rs73015024|rs7412
emb17	phospholipids:total lipids ratio, intermediate density lipoprotein measurement	3	68	3		9.95136e-10	7.16896e-08	rs429358|rs5112|rs7412
emb20	phospholipids:total lipids ratio, intermediate density lipoprotein measurement	7	68	11	1825.36	2.62383e-19	6.7972e-17	rs10455872|rs28601761|rs3798220|rs429358|rs5112|rs73015024|rs7412
emb32	phospholipids:total lipids ratio, intermediate density lipoprotein measurement	4	68	5	4203.39	4.81614e-12	4.87553e-10	rs429358|rs5112|rs73015024|rs7412
emb33	phospholipids:total lipids ratio, intermediate density lipoprotein measurement	3	68	4	3088.11	3.97765e-09	2.62307e-07	rs429358|rs5112|rs7412
emb50	phospholipids:total lipids ratio, intermediate density lipoprotein measurement	3	68	3		9.95136e-10	7.16896e-08	rs429358|rs5112|rs7412
emb98	phospholipids:total lipids ratio, intermediate density lipoprotein measurement	4	68	21	245.755	5.69495e-09	3.65176e-07	rs429358|rs5112|rs73015024|rs7412
emb99	phospholipids:total lipids ratio, intermediate density lipoprotein measurement	4	68	6	2096.66	1.44374e-11	1.36699e-09	rs429358|rs5112|rs73015024|rs7412
emb92	cadherin-related family member 5 measurement	3	53	79	52.8631	3.52559e-05	0.000842319	rs429358|rs4921913|rs7412
emb92	level of serine/threonine-protein kinase/endoribonuclease IRE1 in blood	6	14	79	678.357	6.53433e-15	9.43195e-13	rs1260326|rs176694|rs28601761|rs429358|rs576125|rs601338
emb14	level of serine/threonine-protein kinase/endoribonuclease IRE1 in blood	4	14	19	1723.05	4.58429e-12	4.6572e-10	rs176694|rs28601761|rs429358|rs576125
emb79	level of serine/threonine-protein kinase/endoribonuclease IRE1 in blood	3	14	27	745.291	2.10791e-08	1.18043e-06	rs176694|rs429358|rs576125
emb29	level of serine/threonine-protein kinase/endoribonuclease IRE1 in blood	3	14	20	1052.7	8.22251e-09	5.08496e-07	rs1260326|rs28601761|rs429358
emb92	level of Phosphatidylinositol (18:0_18:2) in blood serum	3	10	79	373.739	1.87312e-07	8.35199e-06	rs1168044|rs7970695|rs964184
emb92	level of Phosphatidylcholine (15:0_18:2) in blood serum	3	8	79	527.246	8.75609e-08	4.23913e-06	rs1168044|rs2070895|rs261290
emb92	cholelithiasis	6	102	79	57.2722	2.69913e-09	1.82804e-07	rs1260326|rs28601761|rs4299376|rs576125|rs601338|rs7970695
emb110	cholelithiasis	3	102	38	57.948	2.76695e-05	0.000681041	rs1421085|rs1736084|rs7012637
emb64	cholelithiasis	4	102	27	118.722	8.5937e-08	4.17135e-06	rs11887534|rs28601761|rs4299376|rs7970695
emb29	cholelithiasis	4	102	20	170.12	2.39193e-08	1.32516e-06	rs11887534|rs1260326|rs28601761|rs4299376
emb111	cholelithiasis	3	102	11	254.509	5.57589e-07	2.21341e-05	rs11887534|rs1260326|rs4299376
emb81	cholelithiasis	4	102	5	2730.53	2.51211e-11	2.28744e-09	rs11887534|rs1260326|rs4299376|rs72800950
emb92	sodium-coupled monocarboxylate transporter 1 measurement	7	11	79	1680.53	7.84108e-19	1.84028e-16	rs12740374|rs261290|rs28601761|rs73015024|rs7412|rs934197|rs964184
emb14	sodium-coupled monocarboxylate transporter 1 measurement	3	11	19	1643.56	3.17024e-09	2.12599e-07	rs28601761|rs73015024|rs7412
emb86	sodium-coupled monocarboxylate transporter 1 measurement	3	11	13	2320.74	9.36198e-10	6.75941e-08	rs12740374|rs73015024|rs7412
emb37	sodium-coupled monocarboxylate transporter 1 measurement	5	11	38	1599.82	2.04032e-14	2.74718e-12	rs12740374|rs73015024|rs7412|rs934197|rs964184
emb7	sodium-coupled monocarboxylate transporter 1 measurement	5	11	20	3753.55	6.31062e-16	1.01289e-13	rs12740374|rs73015024|rs7412|rs934197|rs964184
emb64	sodium-coupled monocarboxylate transporter 1 measurement	5	11	27	2430.38	3.28425e-15	4.86452e-13	rs12740374|rs28601761|rs73015024|rs7412|rs934197
emb29	sodium-coupled monocarboxylate transporter 1 measurement	5	11	20	3753.55	6.31062e-16	1.01289e-13	rs12740374|rs28601761|rs73015024|rs7412|rs934197
emb12	sodium-coupled monocarboxylate transporter 1 measurement	3	11	5	9747.07	3.27576e-11	2.92119e-09	rs28601761|rs73015024|rs7412
emb20	sodium-coupled monocarboxylate transporter 1 measurement	4	11	11	4620.58	1.28826e-13	1.56535e-11	rs12740374|rs28601761|rs73015024|rs7412
emb51	chronic rhinosinusitis with nasal polyps	3	48	7	1091.06	1.19963e-08	7.17549e-07	rs13020553|rs1837253|rs7569717
emb58	chronic rhinosinusitis with nasal polyps	3	48	16	340.941	1.91073e-07	8.49179e-06	rs13020553|rs1888909|rs34473775
emb4	chronic rhinosinusitis with nasal polyps	3	48	44	108.852	4.45571e-06	0.000141786	rs13020553|rs154487|rs34473775
emb117	chronic rhinosinusitis with nasal polyps	4	48	25	288.812	2.8816e-09	1.94654e-07	rs13020553|rs1888909|rs34473775|rs72743461
emb52	chronic rhinosinusitis with nasal polyps	5	48	17	642.853	9.28579e-13	1.02545e-10	rs13020553|rs1888909|rs34473775|rs72928038|rs7569717
emb79	chronic rhinosinusitis with nasal polyps	7	48	27	563.764	5.32248e-17	9.91243e-15	rs13020553|rs154487|rs1837253|rs1888909|rs34473775|rs72928038|rs7569717
emb22	chronic rhinosinusitis with nasal polyps	6	48	13	1401.68	1.65457e-16	2.86323e-14	rs13020553|rs1837253|rs1888909|rs2292238|rs6897932|rs72928038
emb112	chronic rhinosinusitis with nasal polyps	3	48	11	548.485	5.64401e-08	2.84624e-06	rs1888909|rs34473775|rs72928038
emb64	chronic rhinosinusitis with nasal polyps	4	48	27	262.278	3.99361e-09	2.62981e-07	rs13020553|rs2292238|rs34473775|rs7569717
emb60	chronic rhinosinusitis with nasal polyps	4	48	14	601.135	2.29342e-10	1.81856e-08	rs13020553|rs1888909|rs34473775|rs7569717
emb47	chronic rhinosinusitis with nasal polyps	5	48	13	959.187	1.93542e-13	2.30203e-11	rs13020553|rs1888909|rs34473775|rs72743461|rs7569717
emb92	gallstones	8	63	79	136.657	9.41182e-15	1.32438e-12	rs1260326|rs2618566|rs28601761|rs4299376|rs576125|rs601338|rs7412|rs7970695
emb14	gallstones	3	63	19	207.821	7.55928e-07	2.92193e-05	rs28601761|rs576125|rs7412
emb64	gallstones	5	63	27	263.15	4.92614e-11	4.28266e-09	rs11887534|rs28601761|rs4299376|rs7412|rs7970695
emb29	gallstones	5	63	20	380.795	9.50836e-12	9.23584e-10	rs11887534|rs1260326|rs28601761|rs4299376|rs7412
emb111	gallstones	3	63	11	420.512	1.29411e-07	6.00477e-06	rs11887534|rs1260326|rs4299376
emb81	gallstones	3	63	5	1738.38	7.8747e-09	4.88737e-07	rs11887534|rs1260326|rs4299376
emb58	free cholesterol to total lipids in large VLDL percentage	3	94	16	168.954	1.47095e-06	5.35721e-05	rs25645|rs73015024|rs7412
emb92	free cholesterol to total lipids in large VLDL percentage	21	94	79	330.788	7.43873e-43	9.30941e-40	rs10455872|rs11591147|rs1260326|rs12721030|rs12740374|rs17725246|rs1883711|rs2070895|rs261290|rs28601761|rs328|rs4240624|rs429358|rs576125|rs58542926|rs6453131|rs73015024|rs7412|rs7970695|rs934197|rs964184
emb4	free cholesterol to total lipids in large VLDL percentage	3	94	44	53.8334	3.38122e-05	0.000811116	rs25645|rs429358|rs7412
emb14	free cholesterol to total lipids in large VLDL percentage	6	94	19	349.654	1.71701e-13	2.05641e-11	rs10455872|rs28601761|rs429358|rs576125|rs73015024|rs7412
emb79	free cholesterol to total lipids in large VLDL percentage	4	94	27	129.251	6.1804e-08	3.08967e-06	rs25645|rs429358|rs576125|rs7412
emb86	free cholesterol to total lipids in large VLDL percentage	3	94	13	221.325	7.53531e-07	2.9144e-05	rs12740374|rs73015024|rs7412
emb37	free cholesterol to total lipids in large VLDL percentage	8	94	38	207.661	5.16065e-16	8.39232e-14	rs10455872|rs12721030|rs12740374|rs429358|rs73015024|rs7412|rs934197|rs964184
emb7	free cholesterol to total lipids in large VLDL percentage	9	94	20	641.006	2.3215e-21	7.66111e-19	rs12721030|rs12740374|rs3184504|rs429358|rs58542926|rs73015024|rs7412|rs934197|rs964184
emb64	free cholesterol to total lipids in large VLDL percentage	12	94	27	646.488	4.69364e-28	3.49401e-25	rs10455872|rs11591147|rs11887534|rs12740374|rs25645|rs28601761|rs3184504|rs429358|rs73015024|rs7412|rs7970695|rs934197
emb29	free cholesterol to total lipids in large VLDL percentage	10	94	20	787.731	3.23882e-24	1.60121e-21	rs10455872|rs11887534|rs1260326|rs12740374|rs25645|rs28601761|rs429358|rs73015024|rs7412|rs934197
emb111	free cholesterol to total lipids in large VLDL percentage	4	94	11	423.062	1.18225e-09	8.42866e-08	rs10455872|rs11887534|rs1260326|rs12740374
emb12	free cholesterol to total lipids in large VLDL percentage	4	94	5	2975.16	1.80286e-11	1.67459e-09	rs28601761|rs429358|rs73015024|rs7412
emb20	free cholesterol to total lipids in large VLDL percentage	6	94	11	900.997	2.95012e-15	4.3897e-13	rs10455872|rs12740374|rs28601761|rs429358|rs73015024|rs7412
emb32	free cholesterol to total lipids in large VLDL percentage	3	94	5	1076.59	2.65625e-08	1.45541e-06	rs429358|rs73015024|rs7412
emb98	free cholesterol to total lipids in large VLDL percentage	4	94	21	175.441	2.12129e-08	1.18715e-06	rs429358|rs609280|rs73015024|rs7412
emb99	free cholesterol to total lipids in large VLDL percentage	3	94	6	733.518	5.3071e-08	2.69417e-06	rs429358|rs73015024|rs7412
emb92	cholesteryl esters in medium HDL measurement	11	164	79	70.5477	1.03444e-16	1.83798e-14	rs1168044|rs1260326|rs12721030|rs17725246|rs261290|rs2740488|rs28601761|rs328|rs4240624|rs429358|rs934197
emb54	cholesteryl esters in medium HDL measurement	3	164	18	83.0881	1.13833e-05	0.000316996	rs11130213|rs13107325|rs7209460
emb37	cholesteryl esters in medium HDL measurement	5	164	38	63.7126	3.85592e-08	2.02493e-06	rs11130213|rs12721030|rs429358|rs6567160|rs934197
emb7	cholesteryl esters in medium HDL measurement	4	164	20	104.258	1.61594e-07	7.30573e-06	rs12721030|rs3184504|rs429358|rs934197
emb110	cholesteryl esters in medium HDL measurement	4	164	38	49.1238	2.37889e-06	8.26181e-05	rs11130213|rs4240624|rs480400|rs6567160
emb64	cholesteryl esters in medium HDL measurement	5	164	27	95.6441	6.33783e-09	4.0281e-07	rs28601761|rs3184504|rs34473775|rs429358|rs934197
emb29	cholesteryl esters in medium HDL measurement	5	164	20	140.105	1.23411e-09	8.77102e-08	rs1260326|rs28601761|rs34473775|rs429358|rs934197
emb92	concentration of medium HDL particles measurement	13	166	79	85.9343	1.84257e-20	5.43654e-18	rs1168044|rs1260326|rs12721030|rs261290|rs2740488|rs28601761|rs328|rs4240624|rs4921913|rs58542926|rs7412|rs7970695|rs934197
emb4	concentration of medium HDL particles measurement	3	166	44	30.0212	0.000182731	0.00361025	rs34473775|rs7412|rs7741021
emb54	concentration of medium HDL particles measurement	3	166	18	82.1797	1.18035e-05	0.000326824	rs11130213|rs13107325|rs7209460
emb37	concentration of medium HDL particles measurement	5	166	38	62.9212	4.09655e-08	2.13528e-06	rs11130213|rs12721030|rs6567160|rs7412|rs934197
emb7	concentration of medium HDL particles measurement	6	166	20	178.908	7.87913e-12	7.73451e-10	rs12721030|rs3184504|rs58542926|rs7412|rs7741021|rs934197
emb1	concentration of medium HDL particles measurement	3	166	10	175.558	1.76129e-06	6.32744e-05	rs11130213|rs7412|rs7481311
emb110	concentration of medium HDL particles measurement	3	166	38	35.1596	0.000117669	0.00244704	rs11130213|rs4240624|rs6567160
emb64	concentration of medium HDL particles measurement	6	166	27	119.273	5.93177e-11	5.10519e-09	rs28601761|rs3184504|rs34473775|rs7412|rs7970695|rs934197
emb29	concentration of medium HDL particles measurement	5	166	20	138.365	1.31171e-09	9.28941e-08	rs1260326|rs28601761|rs34473775|rs7412|rs934197
emb98	concentration of medium HDL particles measurement	3	166	21	68.3778	1.91338e-05	0.000493108	rs12419692|rs609280|rs7412
emb92	HDL cholesterol change measurement	11	208	79	54.862	1.46007e-15	2.24894e-13	rs1168044|rs261290|rs2740488|rs28601761|rs328|rs4240624|rs429358|rs6453131|rs7412|rs934197|rs964184
emb4	HDL cholesterol change measurement	3	208	44	23.8634	0.000353953	0.00649572	rs34473775|rs429358|rs7412
emb14	HDL cholesterol change measurement	3	208	19	61.1388	2.74193e-05	0.000675589	rs28601761|rs429358|rs7412
emb79	HDL cholesterol change measurement	3	208	27	40.7642	8.12664e-05	0.00176516	rs34473775|rs429358|rs7412
emb37	HDL cholesterol change measurement	6	208	38	62.0291	2.09643e-09	1.44248e-07	rs11130213|rs429358|rs6567160|rs7412|rs934197|rs964184
emb7	HDL cholesterol change measurement	5	208	20	109.93	4.06988e-09	2.67324e-07	rs3184504|rs429358|rs7412|rs934197|rs964184
emb1	HDL cholesterol change measurement	3	208	10	139.658	3.4663e-06	0.000114566	rs11130213|rs7412|rs7481311
emb110	HDL cholesterol change measurement	4	208	38	38.5419	6.09418e-06	0.000185102	rs11130213|rs4240624|rs480400|rs6567160
emb39	HDL cholesterol change measurement	3	208	14	88.9228	1.04185e-05	0.000293431	rs11130213|rs429358|rs7412
emb64	HDL cholesterol change measurement	6	208	27	94.3746	2.3126e-10	1.83265e-08	rs28601761|rs3184504|rs34473775|rs429358|rs7412|rs934197
emb29	HDL cholesterol change measurement	5	208	20	109.93	4.06988e-09	2.67324e-07	rs28601761|rs34473775|rs429358|rs7412|rs934197
emb12	HDL cholesterol change measurement	3	208	5	487.044	2.92189e-07	1.2423e-05	rs28601761|rs429358|rs7412
emb20	HDL cholesterol change measurement	3	208	11	121.942	4.75525e-06	0.000149809	rs28601761|rs429358|rs7412
emb98	HDL cholesterol change measurement	3	208	21	54.2908	3.74625e-05	0.000887831	rs429358|rs609280|rs7412
emb92	cholesteryl esters in HDL measurement	10	210	79	48.3689	8.66393e-14	1.07647e-11	rs1168044|rs261290|rs2740488|rs28601761|rs328|rs4240624|rs6453131|rs7412|rs934197|rs964184
emb37	cholesteryl esters in HDL measurement	5	210	38	49.3551	1.32042e-07	6.1159e-06	rs11130213|rs6567160|rs7412|rs934197|rs964184
emb7	cholesteryl esters in HDL measurement	4	210	20	81.0754	4.34147e-07	1.76421e-05	rs3184504|rs7412|rs934197|rs964184
emb1	cholesteryl esters in HDL measurement	3	210	10	138.308	3.56719e-06	0.000117525	rs11130213|rs7412|rs7481311
emb110	cholesteryl esters in HDL measurement	3	210	38	27.6853	0.00023507	0.00451418	rs11130213|rs4240624|rs6567160
emb64	cholesteryl esters in HDL measurement	5	210	27	73.9501	2.18399e-08	1.21856e-06	rs28601761|rs3184504|rs34473775|rs7412|rs934197
emb29	cholesteryl esters in HDL measurement	4	210	20	81.0754	4.34147e-07	1.76421e-05	rs28601761|rs34473775|rs7412|rs934197
emb51	Inhalant adrenergic use measurement	4	65	7	1429.38	2.79876e-11	2.52713e-09	rs13020553|rs1837253|rs62193070|rs6594499
emb58	Inhalant adrenergic use measurement	3	65	16	248.807	4.81353e-07	1.9381e-05	rs13020553|rs1888909|rs25645
emb92	Inhalant adrenergic use measurement	3	65	79	42.6149	6.50727e-05	0.00144786	rs7181556|rs72743461|rs7936323
emb4	Inhalant adrenergic use measurement	7	65	44	216.643	2.13444e-14	2.86349e-12	rs11586056|rs11655704|rs13020553|rs154487|rs25645|rs2706362|rs7936323
emb117	Inhalant adrenergic use measurement	9	65	25	664.906	8.49067e-22	3.03172e-19	rs12123821|rs13020553|rs146713103|rs1888909|rs25645|rs340934|rs7181556|rs72743461|rs7936323
emb77	Inhalant adrenergic use measurement	3	65	17	231.103	5.84095e-07	2.31048e-05	rs13020553|rs25645|rs4739738
emb52	Inhalant adrenergic use measurement	6	65	17	609.665	7.99563e-15	1.13871e-12	rs13020553|rs1888909|rs25645|rs340934|rs62193070|rs72928038
emb79	Inhalant adrenergic use measurement	8	65	27	494.123	1.08358e-18	2.50186e-16	rs13020553|rs154487|rs1837253|rs1888909|rs25645|rs2706362|rs62193070|rs72928038
emb86	Inhalant adrenergic use measurement	4	65	13	486.874	5.69256e-10	4.24494e-08	rs11655704|rs154487|rs1888909|rs2706362
emb22	Inhalant adrenergic use measurement	7	65	13	1283.51	9.78489e-19	2.27953e-16	rs13020553|rs1837253|rs1888909|rs2292238|rs6897932|rs72928038|rs7936323
emb112	Inhalant adrenergic use measurement	4	65	11	617.686	2.63116e-10	2.06739e-08	rs11706429|rs1888909|rs25645|rs72928038
emb64	Inhalant adrenergic use measurement	4	65	27	191.248	1.38311e-08	8.1488e-07	rs13020553|rs2292238|rs25645|rs62193070
emb60	Inhalant adrenergic use measurement	4	65	14	438.601	7.96379e-10	5.81637e-08	rs13020553|rs1888909|rs25645|rs62193070
emb120	Inhalant adrenergic use measurement	5	65	11	937.757	3.35078e-13	3.89255e-11	rs12123821|rs25645|rs62193070|rs7181556|rs72743461
emb47	Inhalant adrenergic use measurement	6	65	13	949.936	1.11199e-15	1.73639e-13	rs13020553|rs1888909|rs25645|rs62193070|rs7181556|rs72743461
emb92	cholesterol:total lipids ratio, blood VLDL cholesterol amount, chylomicron amount	18	44	79	753.343	2.33584e-42	2.90919e-39	rs10455872|rs11591147|rs1168044|rs12740374|rs138458033|rs146534110|rs2070895|rs261290|rs28601761|rs328|rs3798220|rs5112|rs576125|rs6453131|rs73015024|rs7412|rs934197|rs964184
emb14	cholesterol:total lipids ratio, blood VLDL cholesterol amount, chylomicron amount	8	44	19	1357.72	1.30721e-21	4.49126e-19	rs10455872|rs138458033|rs28601761|rs3798220|rs5112|rs576125|rs73015024|rs7412
emb79	cholesterol:total lipids ratio, blood VLDL cholesterol amount, chylomicron amount	3	44	27	203.118	7.60807e-07	2.93772e-05	rs5112|rs576125|rs7412
emb86	cholesterol:total lipids ratio, blood VLDL cholesterol amount, chylomicron amount	3	44	13	493.685	7.48688e-08	3.68319e-06	rs12740374|rs73015024|rs7412
emb37	cholesterol:total lipids ratio, blood VLDL cholesterol amount, chylomicron amount	9	44	38	588.203	1.50006e-21	5.11316e-19	rs10455872|rs12740374|rs138458033|rs3798220|rs5112|rs73015024|rs7412|rs934197|rs964184
emb7	cholesterol:total lipids ratio, blood VLDL cholesterol amount, chylomicron amount	6	44	20	765.082	2.14328e-15	3.24126e-13	rs12740374|rs5112|rs73015024|rs7412|rs934197|rs964184
emb64	cholesterol:total lipids ratio, blood VLDL cholesterol amount, chylomicron amount	10	44	27	1157.53	4.07311e-26	2.60534e-23	rs10455872|rs11591147|rs12740374|rs138458033|rs28601761|rs3798220|rs5112|rs73015024|rs7412|rs934197
emb29	cholesterol:total lipids ratio, blood VLDL cholesterol amount, chylomicron amount	9	44	20	1608.16	1.55872e-24	8.15749e-22	rs10455872|rs12740374|rs138458033|rs28601761|rs3798220|rs5112|rs73015024|rs7412|rs934197
emb111	cholesterol:total lipids ratio, blood VLDL cholesterol amount, chylomicron amount	4	44	11	939.648	5.28491e-11	4.56819e-09	rs10455872|rs12740374|rs138458033|rs3798220
emb87	cholesterol:total lipids ratio, blood VLDL cholesterol amount, chylomicron amount	3	44	4	4937.92	1.05144e-09	7.5536e-08	rs10455872|rs138458033|rs3798220
emb12	cholesterol:total lipids ratio, blood VLDL cholesterol amount, chylomicron amount	4	44	5	6267.88	8.03039e-13	8.93992e-11	rs28601761|rs5112|rs73015024|rs7412
emb20	cholesterol:total lipids ratio, blood VLDL cholesterol amount, chylomicron amount	8	44	11	5431.83	2.86463e-24	1.4354e-21	rs10455872|rs12740374|rs138458033|rs28601761|rs3798220|rs5112|rs73015024|rs7412
emb32	cholesterol:total lipids ratio, blood VLDL cholesterol amount, chylomicron amount	3	44	5	2267.32	2.62741e-09	1.78366e-07	rs5112|rs73015024|rs7412
emb98	cholesterol:total lipids ratio, blood VLDL cholesterol amount, chylomicron amount	3	44	21	270.452	3.46892e-07	1.44291e-05	rs5112|rs73015024|rs7412
emb99	cholesterol:total lipids ratio, blood VLDL cholesterol amount, chylomicron amount	3	44	6	1680.24	5.2524e-09	3.38896e-07	rs5112|rs73015024|rs7412
emb92	chymotrypsin-C measurement	4	61	79	62.611	8.81994e-07	3.36355e-05	rs176694|rs576125|rs601338|rs7970695
emb92	total cholesterol in large LDL	21	50	79	810.071	1.09085e-49	1.89658e-46	rs11591147|rs1168044|rs12740374|rs17725246|rs1883711|rs261290|rs2618566|rs2740488|rs28601761|rs4240624|rs4299376|rs563290|rs576125|rs58542926|rs601338|rs6453131|rs6863148|rs73015024|rs7412|rs7970695|rs964184
emb14	total cholesterol in large LDL	4	50	19	387.134	1.04794e-09	7.53258e-08	rs28601761|rs576125|rs73015024|rs7412
emb86	total cholesterol in large LDL	3	50	13	426.806	1.10725e-07	5.22002e-06	rs12740374|rs73015024|rs7412
emb37	total cholesterol in large LDL	5	50	38	225.129	9.20864e-11	7.72274e-09	rs12740374|rs563290|rs73015024|rs7412|rs964184
emb7	total cholesterol in large LDL	7	50	20	855.534	6.32451e-18	1.32129e-15	rs12740374|rs3184504|rs563290|rs58542926|rs73015024|rs7412|rs964184
emb64	total cholesterol in large LDL	8	50	27	666.318	1.15695e-19	3.09622e-17	rs11591147|rs12740374|rs28601761|rs3184504|rs4299376|rs73015024|rs7412|rs7970695
emb29	total cholesterol in large LDL	5	50	20	496.726	2.87313e-12	2.98677e-10	rs12740374|rs28601761|rs4299376|rs73015024|rs7412
emb12	total cholesterol in large LDL	3	50	5	2218.68	3.88782e-09	2.56602e-07	rs28601761|rs73015024|rs7412
emb20	total cholesterol in large LDL	4	50	11	845.459	8.96129e-11	7.52505e-09	rs12740374|rs28601761|rs73015024|rs7412
emb92	esterified cholesterol measurement, intermediate density lipoprotein measurement	23	58	79	791.88	1.04309e-53	2.32947e-50	rs11591147|rs1168044|rs12740374|rs17725246|rs1883711|rs261290|rs2618566|rs2740488|rs28601761|rs4240624|rs429358|rs4299376|rs563290|rs576125|rs58542926|rs601338|rs6453131|rs6863148|rs73015024|rs7412|rs7970695|rs934197|rs964184
emb14	esterified cholesterol measurement, intermediate density lipoprotein measurement	5	58	19	450.401	4.65628e-12	4.72294e-10	rs28601761|rs429358|rs576125|rs73015024|rs7412
emb79	esterified cholesterol measurement, intermediate density lipoprotein measurement	3	58	27	151.683	1.76589e-06	6.33784e-05	rs429358|rs576125|rs7412
emb86	esterified cholesterol measurement, intermediate density lipoprotein measurement	3	58	13	362.511	1.74157e-07	7.82593e-06	rs12740374|rs73015024|rs7412
emb37	esterified cholesterol measurement, intermediate density lipoprotein measurement	7	58	38	295.287	3.05836e-15	4.54815e-13	rs12740374|rs429358|rs563290|rs73015024|rs7412|rs934197|rs964184
emb7	esterified cholesterol measurement, intermediate density lipoprotein measurement	9	58	20	1101.29	2.33653e-23	1.03532e-20	rs12740374|rs3184504|rs429358|rs563290|rs58542926|rs73015024|rs7412|rs934197|rs964184
emb64	esterified cholesterol measurement, intermediate density lipoprotein measurement	10	58	27	812.474	8.53794e-25	4.59834e-22	rs11591147|rs12740374|rs28601761|rs3184504|rs429358|rs4299376|rs73015024|rs7412|rs7970695|rs934197
emb29	esterified cholesterol measurement, intermediate density lipoprotein measurement	7	58	20	700.895	1.90124e-17	3.77994e-15	rs12740374|rs28601761|rs429358|rs4299376|rs73015024|rs7412|rs934197
emb12	esterified cholesterol measurement, intermediate density lipoprotein measurement	4	58	5	5003.58	2.50936e-12	2.62759e-10	rs28601761|rs429358|rs73015024|rs7412
emb20	esterified cholesterol measurement, intermediate density lipoprotein measurement	5	58	11	1022.18	1.85979e-13	2.21818e-11	rs12740374|rs28601761|rs429358|rs73015024|rs7412
emb32	esterified cholesterol measurement, intermediate density lipoprotein measurement	3	58	5	1847.26	6.11944e-09	3.90559e-07	rs429358|rs73015024|rs7412
emb98	esterified cholesterol measurement, intermediate density lipoprotein measurement	3	58	21	201.617	8.05919e-07	3.09806e-05	rs429358|rs73015024|rs7412
emb99	esterified cholesterol measurement, intermediate density lipoprotein measurement	3	58	6	1192.97	1.22314e-08	7.30767e-07	rs429358|rs73015024|rs7412
emb92	total cholesterol in IDL	20	57	79	604.986	2.21391e-45	3.03454e-42	rs11591147|rs1168044|rs12740374|rs17725246|rs1883711|rs261290|rs2618566|rs2740488|rs28601761|rs4240624|rs4299376|rs563290|rs576125|rs58542926|rs601338|rs6453131|rs6863148|rs73015024|rs7412|rs7970695
emb14	total cholesterol in IDL	4	57	19	335.79	1.79517e-09	1.24879e-07	rs28601761|rs576125|rs73015024|rs7412
emb86	total cholesterol in IDL	3	57	13	368.325	1.65168e-07	7.45429e-06	rs12740374|rs73015024|rs7412
emb37	total cholesterol in IDL	4	57	38	148.327	3.37794e-08	1.81363e-06	rs12740374|rs563290|rs73015024|rs7412
emb7	total cholesterol in IDL	6	57	20	553.053	1.09923e-14	1.53262e-12	rs12740374|rs3184504|rs563290|rs58542926|rs73015024|rs7412
emb64	total cholesterol in IDL	8	57	27	566.473	3.55459e-19	9.04557e-17	rs11591147|rs12740374|rs28601761|rs3184504|rs4299376|rs73015024|rs7412|rs7970695
emb29	total cholesterol in IDL	5	57	20	428.192	5.6705e-12	5.68478e-10	rs12740374|rs28601761|rs4299376|rs73015024|rs7412
emb12	total cholesterol in IDL	3	57	5	1886.12	5.80305e-09	3.71556e-07	rs28601761|rs73015024|rs7412
emb20	total cholesterol in IDL	4	57	11	715.614	1.53614e-10	1.24748e-08	rs12740374|rs28601761|rs73015024|rs7412
emb92	esterified cholesterol measurement, low density lipoprotein cholesterol measurement	22	53	79	809.597	6.47097e-52	1.27965e-48	rs10455872|rs11591147|rs1168044|rs12740374|rs17725246|rs1883711|rs261290|rs2618566|rs2740488|rs28601761|rs4240624|rs429358|rs4299376|rs563290|rs576125|rs58542926|rs6453131|rs6863148|rs73015024|rs7412|rs7970695|rs934197
emb14	esterified cholesterol measurement, low density lipoprotein cholesterol measurement	6	53	19	651.025	4.87434e-15	7.13707e-13	rs10455872|rs28601761|rs429358|rs576125|rs73015024|rs7412
emb79	esterified cholesterol measurement, low density lipoprotein cholesterol measurement	3	53	27	167.289	1.34247e-06	4.92251e-05	rs429358|rs576125|rs7412
emb86	esterified cholesterol measurement, low density lipoprotein cholesterol measurement	3	53	13	400.669	1.32295e-07	6.12543e-06	rs12740374|rs73015024|rs7412
emb37	esterified cholesterol measurement, low density lipoprotein cholesterol measurement	7	53	38	327.496	1.57107e-15	2.41111e-13	rs10455872|rs12740374|rs429358|rs563290|rs73015024|rs7412|rs934197
emb7	esterified cholesterol measurement, low density lipoprotein cholesterol measurement	8	53	20	979.211	1.08746e-20	3.2872e-18	rs12740374|rs3184504|rs429358|rs563290|rs58542926|rs73015024|rs7412|rs934197
emb64	esterified cholesterol measurement, low density lipoprotein cholesterol measurement	11	53	27	1068.59	3.16604e-28	2.41942e-25	rs10455872|rs11591147|rs12740374|rs28601761|rs3184504|rs429358|rs4299376|rs73015024|rs7412|rs7970695|rs934197
emb29	esterified cholesterol measurement, low density lipoprotein cholesterol measurement	8	53	20	979.211	1.08746e-20	3.2872e-18	rs10455872|rs12740374|rs28601761|rs429358|rs4299376|rs73015024|rs7412|rs934197
emb111	esterified cholesterol measurement, low density lipoprotein cholesterol measurement	3	53	11	502.845	7.64093e-08	3.74608e-06	rs10455872|rs12740374|rs4299376
emb12	esterified cholesterol measurement, low density lipoprotein cholesterol measurement	4	53	5	5190.25	1.73203e-12	1.85333e-10	rs28601761|rs429358|rs73015024|rs7412
emb20	esterified cholesterol measurement, low density lipoprotein cholesterol measurement	6	53	11	1621.25	8.33993e-17	1.4962e-14	rs10455872|rs12740374|rs28601761|rs429358|rs73015024|rs7412
emb32	esterified cholesterol measurement, low density lipoprotein cholesterol measurement	3	53	5	2061.41	4.64642e-09	3.03348e-07	rs429358|rs73015024|rs7412
emb98	esterified cholesterol measurement, low density lipoprotein cholesterol measurement	3	53	21	222.927	6.12473e-07	2.41462e-05	rs429358|rs73015024|rs7412
emb99	esterified cholesterol measurement, low density lipoprotein cholesterol measurement	3	53	6	1305.29	9.28765e-09	5.67994e-07	rs429358|rs73015024|rs7412
emb92	cholesterol:total lipids ratio, cholesteryl esters:total lipids ratio	15	45	79	516.885	9.40958e-34	9.4481e-31	rs10455872|rs11591147|rs12740374|rs17725246|rs1883711|rs2618566|rs4299376|rs576125|rs58542926|rs6453131|rs6863148|rs73015024|rs7412|rs934197|rs964184
emb14	cholesterol:total lipids ratio, cholesteryl esters:total lipids ratio	4	45	19	436.263	6.7858e-10	5.0068e-08	rs10455872|rs576125|rs73015024|rs7412
emb86	cholesterol:total lipids ratio, cholesteryl esters:total lipids ratio	3	45	13	479.356	8.02076e-08	3.91599e-06	rs12740374|rs73015024|rs7412
emb37	cholesterol:total lipids ratio, cholesteryl esters:total lipids ratio	6	45	38	320.537	1.74536e-13	2.08843e-11	rs10455872|rs12740374|rs73015024|rs7412|rs934197|rs964184
emb7	cholesterol:total lipids ratio, cholesteryl esters:total lipids ratio	7	45	20	930.257	2.8758e-18	6.27098e-16	rs12740374|rs3184504|rs58542926|rs73015024|rs7412|rs934197|rs964184
emb64	cholesterol:total lipids ratio, cholesteryl esters:total lipids ratio	8	45	27	773.293	4.65092e-20	1.31104e-17	rs10455872|rs11591147|rs12740374|rs3184504|rs4299376|rs73015024|rs7412|rs934197
emb29	cholesterol:total lipids ratio, cholesteryl esters:total lipids ratio	6	45	20	730.938	2.47257e-15	3.71761e-13	rs10455872|rs12740374|rs4299376|rs73015024|rs7412|rs934197
emb111	cholesterol:total lipids ratio, cholesteryl esters:total lipids ratio	3	45	11	590.164	4.63171e-08	2.38164e-06	rs10455872|rs12740374|rs4299376
emb20	cholesterol:total lipids ratio, cholesteryl esters:total lipids ratio	4	45	11	920.018	5.80002e-11	4.99844e-09	rs10455872|rs12740374|rs73015024|rs7412
emb99	cholesterol:total lipids ratio, cholesteryl esters:total lipids ratio	3	45	6	1634.71	5.62739e-09	3.61022e-07	rs62119267|rs73015024|rs7412
emb92	total cholesterol change measurement, high density lipoprotein cholesterol measurement	10	56	79	211.693	9.63654e-20	2.60857e-17	rs1260326|rs261290|rs2740488|rs28601761|rs328|rs4240624|rs429358|rs58542926|rs934197|rs964184
emb37	total cholesterol change measurement, high density lipoprotein cholesterol measurement	4	56	38	150.963	3.14217e-08	1.69441e-06	rs429358|rs6567160|rs934197|rs964184
emb7	total cholesterol change measurement, high density lipoprotein cholesterol measurement	4	56	20	319.733	2.08557e-09	1.43539e-07	rs429358|rs58542926|rs934197|rs964184
emb64	total cholesterol change measurement, high density lipoprotein cholesterol measurement	3	56	27	158.156	1.58727e-06	5.7413e-05	rs28601761|rs429358|rs934197
emb29	total cholesterol change measurement, high density lipoprotein cholesterol measurement	4	56	20	319.733	2.08557e-09	1.43539e-07	rs1260326|rs28601761|rs429358|rs934197
emb92	level of Phosphatidylcholine (16:0_18:2) in blood serum	3	9	79	435.663	1.3123e-07	6.08121e-06	rs1168044|rs2070895|rs964184
emb92	histidine measurement	5	79	79	61.0863	4.18552e-08	2.17422e-06	rs1260326|rs1883711|rs28601761|rs4921913|rs576125
emb112	histidine measurement	3	79	11	328.954	2.57335e-07	1.10738e-05	rs3184504|rs34473775|rs77979581
emb64	histidine measurement	3	79	27	110.091	4.50028e-06	0.000143064	rs28601761|rs3184504|rs34473775
emb29	histidine measurement	3	79	20	155.197	1.76441e-06	6.33428e-05	rs1260326|rs28601761|rs34473775
emb112	immunoglobulin alpha fc receptor measurement	3	39	11	703.591	2.98463e-08	1.62162e-06	rs25645|rs3184504|rs34473775
emb24	immunoglobulin alpha fc receptor measurement	3	39	7	1401.43	6.34123e-09	4.02927e-07	rs25645|rs3184504|rs34473775
emb64	immunoglobulin alpha fc receptor measurement	3	39	27	232.169	5.25698e-07	2.09774e-05	rs25645|rs3184504|rs34473775
emb92	level of 11-beta-hydroxysteroid dehydrogenase 1 in blood	8	23	79	501.122	1.23726e-18	2.81899e-16	rs188247550|rs261290|rs35186251|rs4240624|rs429358|rs563290|rs58542926|rs7970695
emb37	level of 11-beta-hydroxysteroid dehydrogenase 1 in blood	3	23	38	286.222	2.94349e-07	1.24964e-05	rs35186251|rs429358|rs563290
emb7	level of 11-beta-hydroxysteroid dehydrogenase 1 in blood	4	23	20	878.689	5.05986e-11	4.38684e-09	rs35186251|rs429358|rs563290|rs58542926
emb92	level of Sterol ester (27:1/18:2) in blood serum	4	10	79	587.794	3.71479e-10	2.84884e-08	rs11591147|rs73015024|rs7412|rs934197
emb37	level of Sterol ester (27:1/18:2) in blood serum	3	10	38	810.388	2.00463e-08	1.12796e-06	rs73015024|rs7412|rs934197
emb7	level of Sterol ester (27:1/18:2) in blood serum	3	10	20	1628.38	2.71278e-09	1.83489e-07	rs73015024|rs7412|rs934197
emb64	level of Sterol ester (27:1/18:2) in blood serum	4	10	27	2017.22	4.35524e-12	4.43147e-10	rs11591147|rs73015024|rs7412|rs934197
emb29	level of Sterol ester (27:1/18:2) in blood serum	3	10	20	1628.38	2.71278e-09	1.83489e-07	rs73015024|rs7412|rs934197
emb92	cholesteryl esters to total lipids in chylomicrons and extremely large VLDL percentage	17	62	79	402.975	1.7854e-36	1.95982e-33	rs10455872|rs11591147|rs1260326|rs12740374|rs146534110|rs2070895|rs261290|rs2618566|rs28601761|rs328|rs3798220|rs563290|rs576125|rs73015024|rs7412|rs934197|rs964184
emb14	cholesteryl esters to total lipids in chylomicrons and extremely large VLDL percentage	6	62	19	541.76	1.30328e-14	1.79969e-12	rs10455872|rs28601761|rs3798220|rs576125|rs73015024|rs7412
emb86	cholesteryl esters to total lipids in chylomicrons and extremely large VLDL percentage	3	62	13	343.95	2.13368e-07	9.36693e-06	rs12740374|rs73015024|rs7412
emb37	cholesteryl esters to total lipids in chylomicrons and extremely large VLDL percentage	8	62	38	333.295	1.58758e-17	3.18322e-15	rs10455872|rs12740374|rs3798220|rs563290|rs73015024|rs7412|rs934197|rs964184
emb7	cholesteryl esters to total lipids in chylomicrons and extremely large VLDL percentage	6	62	20	512.599	1.86049e-14	2.52341e-12	rs12740374|rs563290|rs73015024|rs7412|rs934197|rs964184
emb18	cholesteryl esters to total lipids in chylomicrons and extremely large VLDL percentage	3	62	15	281.393	3.39002e-07	1.41669e-05	rs10455872|rs3798220|rs73596816
emb64	cholesteryl esters to total lipids in chylomicrons and extremely large VLDL percentage	8	62	27	522.227	7.26412e-19	1.72961e-16	rs10455872|rs11591147|rs12740374|rs28601761|rs3798220|rs73015024|rs7412|rs934197
emb29	cholesteryl esters to total lipids in chylomicrons and extremely large VLDL percentage	8	62	20	806.544	4.14246e-20	1.17668e-17	rs10455872|rs1260326|rs12740374|rs28601761|rs3798220|rs73015024|rs7412|rs934197
emb111	cholesteryl esters to total lipids in chylomicrons and extremely large VLDL percentage	4	62	11	651.091	2.16848e-10	1.72795e-08	rs10455872|rs1260326|rs12740374|rs3798220
emb12	cholesteryl esters to total lipids in chylomicrons and extremely large VLDL percentage	3	62	5	1753.42	7.49988e-09	4.68618e-07	rs28601761|rs73015024|rs7412
emb20	cholesteryl esters to total lipids in chylomicrons and extremely large VLDL percentage	6	62	11	1380.08	2.23194e-16	3.78155e-14	rs10455872|rs12740374|rs28601761|rs3798220|rs73015024|rs7412
emb98	cholesteryl esters to total lipids in chylomicrons and extremely large VLDL percentage	3	62	21	189.529	9.87015e-07	3.73546e-05	rs609280|rs73015024|rs7412
emb92	triglycerides to total lipids in chylomicrons and extremely large VLDL percentage	17	47	79	602.999	6.70423e-39	7.71898e-36	rs10455872|rs1260326|rs12740374|rs146534110|rs2070895|rs261290|rs28601761|rs328|rs3798220|rs4240624|rs5112|rs576125|rs58542926|rs73015024|rs7412|rs934197|rs964184
emb14	triglycerides to total lipids in chylomicrons and extremely large VLDL percentage	7	47	19	958.136	2.59109e-18	5.66445e-16	rs10455872|rs28601761|rs3798220|rs5112|rs576125|rs73015024|rs7412
emb79	triglycerides to total lipids in chylomicrons and extremely large VLDL percentage	3	47	27	189.141	9.30728e-07	3.5395e-05	rs5112|rs576125|rs7412
emb86	triglycerides to total lipids in chylomicrons and extremely large VLDL percentage	3	47	13	457.388	9.16332e-08	4.40084e-06	rs12740374|rs73015024|rs7412
emb37	triglycerides to total lipids in chylomicrons and extremely large VLDL percentage	8	47	38	458.465	1.48536e-18	3.35183e-16	rs10455872|rs12740374|rs3798220|rs5112|rs73015024|rs7412|rs934197|rs964184
emb7	triglycerides to total lipids in chylomicrons and extremely large VLDL percentage	7	47	20	890.285	3.98421e-18	8.55123e-16	rs12740374|rs5112|rs58542926|rs73015024|rs7412|rs934197|rs964184
emb18	triglycerides to total lipids in chylomicrons and extremely large VLDL percentage	3	47	15	379.589	1.45637e-07	6.67754e-06	rs10455872|rs3798220|rs73596816
emb64	triglycerides to total lipids in chylomicrons and extremely large VLDL percentage	8	47	27	727.069	6.78153e-20	1.87692e-17	rs10455872|rs12740374|rs28601761|rs3798220|rs5112|rs73015024|rs7412|rs934197
emb29	triglycerides to total lipids in chylomicrons and extremely large VLDL percentage	9	47	20	1459.57	2.99472e-24	1.48621e-21	rs10455872|rs1260326|rs12740374|rs28601761|rs3798220|rs5112|rs73015024|rs7412|rs934197
emb111	triglycerides to total lipids in chylomicrons and extremely large VLDL percentage	4	47	11	877.421	6.94217e-11	5.93143e-09	rs10455872|rs1260326|rs12740374|rs3798220
emb12	triglycerides to total lipids in chylomicrons and extremely large VLDL percentage	4	47	5	5862.63	1.05509e-12	1.1621e-10	rs28601761|rs5112|rs73015024|rs7412
emb20	triglycerides to total lipids in chylomicrons and extremely large VLDL percentage	7	47	11	2929.97	1.70405e-20	5.06243e-18	rs10455872|rs12740374|rs28601761|rs3798220|rs5112|rs73015024|rs7412
emb32	triglycerides to total lipids in chylomicrons and extremely large VLDL percentage	3	47	5	2405.41	3.21659e-09	2.14984e-07	rs5112|rs73015024|rs7412
emb98	triglycerides to total lipids in chylomicrons and extremely large VLDL percentage	3	47	21	254.362	4.24453e-07	1.72997e-05	rs5112|rs73015024|rs7412
emb99	triglycerides to total lipids in chylomicrons and extremely large VLDL percentage	3	47	6	1568.04	6.43002e-09	4.08082e-07	rs5112|rs73015024|rs7412
emb92	pseudokinase FAM20A measurement	4	22	79	198.576	1.28017e-08	7.60982e-07	rs1260326|rs28601761|rs35186251|rs7412
emb29	pseudokinase FAM20A measurement	3	22	20	630.316	3.47347e-08	1.85456e-06	rs1260326|rs28601761|rs7412
emb92	platelet quantity	4	209	79	17.3805	0.000114405	0.00238741	rs1168044|rs1260326|rs576125|rs964184
emb4	platelet quantity	3	209	44	23.7476	0.000358944	0.00654006	rs154487|rs2306940|rs2706384
emb79	platelet quantity	3	209	27	40.5642	8.24278e-05	0.00178869	rs154487|rs2706384|rs576125
emb110	acne	3	59	38	102.326	5.32763e-06	0.00016519	rs1736084|rs3748136|rs7821812
emb92	galanin peptides measurement	3	52	79	53.9378	3.32885e-05	0.000800214	rs2740488|rs72814468|rs964184
emb92	glycine measurement	5	199	79	23.2792	4.11253e-06	0.000132774	rs1260326|rs28601761|rs4240624|rs429358|rs576125
emb4	glycine measurement	6	199	44	54.693	4.05212e-09	2.66293e-07	rs154487|rs1591805|rs2706362|rs274550|rs429358|rs7741021
emb54	glycine measurement	3	199	18	68.2019	2.02841e-05	0.000519395	rs11130213|rs13107325|rs7374375
emb14	glycine measurement	3	199	19	63.9463	2.40347e-05	0.000601114	rs28601761|rs429358|rs576125
emb79	glycine measurement	5	199	27	78.3125	1.66942e-08	9.59987e-07	rs154487|rs2706362|rs274550|rs429358|rs576125
emb86	glycine measurement	3	199	13	102.372	7.18764e-06	0.000212864	rs154487|rs2706362|rs274550
emb40	glycine measurement	3	199	17	72.929	1.69405e-05	0.000444183	rs11130213|rs2706362|rs7374375
emb37	glycine measurement	3	199	38	29.2378	0.000200732	0.00392696	rs11130213|rs429358|rs7374375
emb7	glycine measurement	3	199	20	60.1937	2.82143e-05	0.000692674	rs1591805|rs429358|rs7741021
emb110	glycine measurement	5	199	38	52.1519	1.01083e-07	4.81187e-06	rs11130213|rs1736084|rs4240624|rs7012637|rs7374375
emb18	glycine measurement	3	199	15	85.4534	1.13849e-05	0.000316996	rs11130213|rs6919346|rs7374375
emb39	glycine measurement	3	199	14	92.8759	9.1279e-06	0.000262184	rs11130213|rs429358|rs7374375
emb29	glycine measurement	3	199	20	60.1937	2.82143e-05	0.000692674	rs1260326|rs28601761|rs429358
emb92	level of multiple epidermal growth factor-like domains protein 9 in blood	3	18	79	176.006	1.26509e-06	4.66852e-05	rs12740374|rs28601761|rs4240624
emb92	apolipoprotein E measurement	9	48	79	221.638	4.37845e-18	9.34319e-16	rs1168044|rs1260326|rs261290|rs2740488|rs28601761|rs429358|rs5112|rs7412|rs964184
emb14	apolipoprotein E measurement	4	48	19	405.004	8.85716e-10	6.43077e-08	rs28601761|rs429358|rs5112|rs7412
emb79	apolipoprotein E measurement	3	48	27	184.798	9.92511e-07	3.75461e-05	rs429358|rs5112|rs7412
emb37	apolipoprotein E measurement	4	48	38	179.325	1.67004e-08	9.60128e-07	rs429358|rs5112|rs7412|rs964184
emb7	apolipoprotein E measurement	4	48	20	379.829	1.10656e-09	7.91884e-08	rs429358|rs5112|rs7412|rs964184
emb39	apolipoprotein E measurement	3	48	14	404.972	1.24323e-07	5.79017e-06	rs429358|rs5112|rs7412
emb64	apolipoprotein E measurement	4	48	27	262.278	3.99361e-09	2.62981e-07	rs28601761|rs429358|rs5112|rs7412
emb29	apolipoprotein E measurement	5	48	20	509.152	2.32282e-12	2.4428e-10	rs1260326|rs28601761|rs429358|rs5112|rs7412
emb12	apolipoprotein E measurement	4	48	5	5738.85	1.15099e-12	1.26023e-10	rs28601761|rs429358|rs5112|rs7412
emb17	apolipoprotein E measurement	3	48	3		3.43441e-10	2.64557e-08	rs429358|rs5112|rs7412
emb20	apolipoprotein E measurement	4	48	11	847.706	7.57264e-11	6.42772e-09	rs28601761|rs429358|rs5112|rs7412
emb32	apolipoprotein E measurement	4	48	5	5738.85	1.15099e-12	1.26023e-10	rs429358|rs5112|rs60049679|rs7412
emb33	apolipoprotein E measurement	3	48	4	4486.96	1.37307e-09	9.70804e-08	rs429358|rs5112|rs7412
emb50	apolipoprotein E measurement	3	48	3		3.43441e-10	2.64557e-08	rs429358|rs5112|rs7412
emb98	apolipoprotein E measurement	3	48	21	248.106	4.52659e-07	1.83311e-05	rs429358|rs5112|rs7412
emb99	apolipoprotein E measurement	4	48	6	2881.03	3.45115e-12	3.55484e-10	rs429358|rs5112|rs7412|rs8113311
emb92	oleoyl-linoleoyl-glycerol (18:1/18:2) [2] measurement	4	6	79	1728.24	2.66293e-11	2.41037e-09	rs1168044|rs328|rs7412|rs964184
emb92	1-stearoyl-2-dihomo-linolenoyl-GPC (18:0/20:3n3 or 6) measurement	3	6	79	878.434	3.13249e-08	1.6899e-06	rs1168044|rs1260326|rs2070895
emb92	neutrophil count, basophil count	4	125	79	29.4809	1.54701e-05	0.000409149	rs1260326|rs28601761|rs576125|rs601338
emb4	neutrophil count, basophil count	3	125	44	40.1595	7.90228e-05	0.00172014	rs11586056|rs154487|rs25645
emb79	neutrophil count, basophil count	3	125	27	68.4411	1.78611e-05	0.000465168	rs154487|rs25645|rs576125
emb64	neutrophil count, basophil count	3	125	27	68.4411	1.78611e-05	0.000465168	rs25645|rs28601761|rs3184504
emb29	neutrophil count, basophil count	3	125	20	96.6533	7.02795e-06	0.000208812	rs1260326|rs25645|rs28601761
emb92	level of pantetheinase in blood	5	69	79	70.5979	2.1064e-08	1.18043e-06	rs1260326|rs2070895|rs261290|rs4240624|rs429358
emb92	level of beta-glucuronidase in blood	3	29	79	101.496	5.61236e-06	0.000172265	rs188247550|rs429358|rs58542926
emb92	level of tyrosine-protein kinase receptor Tie-1 in blood	5	35	79	151.677	6.27758e-10	4.6504e-08	rs176694|rs4240624|rs576125|rs601338|rs609202
emb14	level of tyrosine-protein kinase receptor Tie-1 in blood	3	35	19	392.538	1.25214e-07	5.82361e-06	rs176694|rs576125|rs609202
emb79	level of tyrosine-protein kinase receptor Tie-1 in blood	3	35	27	259.804	3.76889e-07	1.5547e-05	rs176694|rs576125|rs609202
emb92	1-palmitoyl-2-arachidonoyl-GPE (16:0/20:4) measurement	3	8	79	527.246	8.75609e-08	4.23913e-06	rs2070895|rs261290|rs964184
emb92	pyruvate measurement	3	198	79	13.5309	0.0016965	0.022861	rs1260326|rs4240624|rs576125
emb37	pyruvate measurement	3	198	38	29.3877	0.000197783	0.00387395	rs11130213|rs12232410|rs8061221
emb110	sexual activity behaviour attribute	3	126	38	46.582	5.1965e-05	0.00118586	rs13277113|rs1421085|rs3748136
emb92	prostate carcinoma	5	515	79	8.81146	0.000368878	0.00671116	rs10455872|rs13094957|rs4646284|rs58542926|rs7936323
emb40	prostate carcinoma	5	515	17	54.4236	1.49739e-07	6.84782e-06	rs1056990|rs35640778|rs35902944|rs6089947|rs7374375
emb98	prostate carcinoma	5	515	21	40.7639	4.80083e-07	1.93345e-05	rs1056990|rs12419692|rs35640778|rs35902944|rs6089947
emb4	FEV/FVC ratio	5	498	44	17.3112	1.88725e-05	0.000488026	rs11655704|rs13020553|rs154487|rs1591805|rs274550
emb117	FEV/FVC ratio	4	498	25	25.6504	3.34994e-05	0.000804522	rs13020553|rs1888909|rs35874463|rs72743461
emb52	FEV/FVC ratio	3	498	17	28.829	0.000255669	0.0048704	rs13020553|rs1888909|rs72928038
emb79	FEV/FVC ratio	5	498	27	30.6918	1.55649e-06	5.64335e-05	rs13020553|rs154487|rs1888909|rs274550|rs72928038
emb86	FEV/FVC ratio	4	498	13	59.9816	2.03204e-06	7.18355e-05	rs11655704|rs154487|rs1888909|rs274550
emb22	FEV/FVC ratio	4	498	13	59.9816	2.03204e-06	7.18355e-05	rs13020553|rs1888909|rs2292238|rs72928038
emb110	FEV/FVC ratio	3	498	38	11.5259	0.00282586	0.032996	rs10087422|rs13277113|rs6751993
emb47	FEV/FVC ratio	4	498	13	59.9816	2.03204e-06	7.18355e-05	rs13020553|rs1888909|rs35874463|rs72743461
emb92	prostate specific antigen amount	7	474	79	13.8592	1.5695e-06	5.68177e-05	rs10455872|rs12480916|rs13094957|rs28601761|rs576125|rs601338|rs7936323
emb14	prostate specific antigen amount	3	474	19	26.491	0.000311945	0.00580498	rs10455872|rs28601761|rs576125
emb37	prostate specific antigen amount	3	474	38	12.1174	0.00245875	0.0298307	rs10455872|rs4685|rs6567160
emb54	intelligence, self reported educational attainment	3	77	18	180.805	1.17064e-06	4.3622e-05	rs11130213|rs13100173|rs56319902
emb37	intelligence, self reported educational attainment	3	77	38	77.5298	1.19039e-05	0.000328787	rs11130213|rs11590351|rs13100173
emb110	intelligence, self reported educational attainment	3	77	38	77.5298	1.19039e-05	0.000328787	rs11130213|rs13100173|rs480400
emb36	intelligence, self reported educational attainment	3	77	20	159.116	1.63274e-06	5.89591e-05	rs11130213|rs11664320|rs13100173
emb110	social interaction measurement	3	55	38	110.342	4.30616e-06	0.000137925	rs11130213|rs13277113|rs6567160
emb37	coffee consumption measurement	6	79	38	171.746	5.87406e-12	5.8595e-10	rs13088462|rs1421085|rs62106258|rs6567160|rs6751993|rs964184
emb110	coffee consumption measurement	4	79	38	104.852	1.27346e-07	5.91427e-06	rs1421085|rs62106258|rs6567160|rs6751993
emb39	coffee consumption measurement	3	79	14	239.899	5.66252e-07	2.24435e-05	rs13088462|rs1421085|rs6751993
emb92	health study participation	4	84	79	44.5679	3.19478e-06	0.00010679	rs13094957|rs3916|rs429358|rs7412
emb37	health study participation	4	84	38	98.3122	1.63206e-07	7.37141e-06	rs11130213|rs429358|rs62262510|rs7412
emb110	health study participation	3	84	38	70.7961	1.54634e-05	0.000409016	rs11130213|rs480400|rs62262510
emb36	health study participation	3	84	20	145.627	2.12396e-06	7.47344e-05	rs11130213|rs12709690|rs62262510
emb39	health study participation	4	84	14	333.268	2.26447e-09	1.55109e-07	rs11130213|rs429358|rs62262510|rs7412
emb64	health study participation	3	84	27	103.162	5.41522e-06	0.000167624	rs3916|rs429358|rs7412
emb92	hemorrhoid	3	103	79	26.4204	0.000255123	0.00486287	rs2891168|rs576125|rs72743461
emb36	Alzheimer disease, educational attainment	3	74	20	166.628	1.44773e-06	5.28006e-05	rs11130213|rs11664320|rs12709690
emb58	interleukin-1 receptor-like 2 measurement	3	56	16	290.026	3.05874e-07	1.292e-05	rs112883448|rs13020553|rs3917238
emb4	interleukin-1 receptor-like 2 measurement	3	56	44	92.3238	7.11497e-06	0.000211252	rs112883448|rs13020553|rs3917238
emb117	interleukin-1 receptor-like 2 measurement	3	56	25	172.206	1.24959e-06	4.62977e-05	rs112883448|rs13020553|rs3917238
emb77	interleukin-1 receptor-like 2 measurement	3	56	17	268.049	3.71198e-07	1.53416e-05	rs112883448|rs13020553|rs3917238
emb79	interleukin-1 receptor-like 2 measurement	3	56	27	158.156	1.58727e-06	5.7413e-05	rs13020553|rs3917238|rs77127114
emb22	interleukin-1 receptor-like 2 measurement	3	56	13	374.1	1.56492e-07	7.11731e-06	rs13020553|rs3917238|rs77127114
emb31	interleukin-1 receptor-like 2 measurement	3	56	8	757.726	3.07327e-08	1.66384e-06	rs112883448|rs13020553|rs3917238
emb92	triglyceride measurement, intermediate density lipoprotein measurement	24	83	79	490.215	4.45469e-52	8.94585e-49	rs11591147|rs1168044|rs1260326|rs12740374|rs1883711|rs2070895|rs261290|rs2740488|rs28601761|rs328|rs3798220|rs429358|rs45611741|rs4921913|rs5112|rs58542926|rs601338|rs6863148|rs73015024|rs7412|rs7970695|rs934197|rs9577924|rs964184
emb14	triglyceride measurement, intermediate density lipoprotein measurement	7	83	19	515.075	1.70095e-16	2.93174e-14	rs10956253|rs28601761|rs3798220|rs429358|rs5112|rs73015024|rs7412
emb79	triglyceride measurement, intermediate density lipoprotein measurement	3	83	27	104.449	5.22322e-06	0.000162273	rs429358|rs5112|rs7412
emb86	triglyceride measurement, intermediate density lipoprotein measurement	3	83	13	250.652	5.17146e-07	2.06712e-05	rs12740374|rs73015024|rs7412
emb37	triglyceride measurement, intermediate density lipoprotein measurement	8	83	38	237.639	1.83664e-16	3.14885e-14	rs12740374|rs3798220|rs429358|rs5112|rs73015024|rs7412|rs934197|rs964184
emb7	triglyceride measurement, intermediate density lipoprotein measurement	8	83	20	588.121	4.81639e-19	1.1883e-16	rs12740374|rs429358|rs5112|rs58542926|rs73015024|rs7412|rs934197|rs964184
emb39	triglyceride measurement, intermediate density lipoprotein measurement	3	83	14	229.355	6.57598e-07	2.57684e-05	rs429358|rs5112|rs7412
emb64	triglyceride measurement, intermediate density lipoprotein measurement	10	83	27	534.903	3.95706e-23	1.6888e-20	rs11591147|rs12740374|rs28601761|rs3798220|rs429358|rs5112|rs73015024|rs7412|rs7970695|rs934197
emb29	triglyceride measurement, intermediate density lipoprotein measurement	9	83	20	731.281	7.18546e-22	2.60341e-19	rs1260326|rs12740374|rs28601761|rs3798220|rs429358|rs5112|rs73015024|rs7412|rs934197
emb111	triglyceride measurement, intermediate density lipoprotein measurement	3	83	11	311.598	2.98888e-07	1.26642e-05	rs1260326|rs12740374|rs3798220
emb12	triglyceride measurement, intermediate density lipoprotein measurement	5	83	5		2.56085e-15	3.84582e-13	rs28601761|rs429358|rs5112|rs73015024|rs7412
emb17	triglyceride measurement, intermediate density lipoprotein measurement	3	83	3		1.82445e-09	1.26848e-07	rs429358|rs5112|rs7412
emb20	triglyceride measurement, intermediate density lipoprotein measurement	7	83	11	1578.45	1.12285e-18	2.58561e-16	rs12740374|rs28601761|rs3798220|rs429358|rs5112|rs73015024|rs7412
emb32	triglyceride measurement, intermediate density lipoprotein measurement	4	83	5	3393.89	1.08654e-11	1.04755e-09	rs429358|rs5112|rs73015024|rs7412
emb33	triglyceride measurement, intermediate density lipoprotein measurement	3	83	4	2505.64	7.29127e-09	4.56795e-07	rs429358|rs5112|rs7412
emb50	triglyceride measurement, intermediate density lipoprotein measurement	3	83	3		1.82445e-09	1.26848e-07	rs429358|rs5112|rs7412
emb98	triglyceride measurement, intermediate density lipoprotein measurement	4	83	21	199.52	1.28113e-08	7.61206e-07	rs429358|rs5112|rs73015024|rs7412
emb99	triglyceride measurement, intermediate density lipoprotein measurement	4	83	6	1637.32	3.25656e-11	2.90807e-09	rs429358|rs5112|rs73015024|rs7412
emb51	asthma, allergic disease	5	43	7	3838.59	1.78125e-15	2.71278e-13	rs13020553|rs1837253|rs55903115|rs62193070|rs6594499
emb58	asthma, allergic disease	4	43	16	564.427	2.6438e-10	2.07543e-08	rs13020553|rs1888909|rs25645|rs55903115
emb4	asthma, allergic disease	4	43	44	171.745	1.94646e-08	1.10025e-06	rs11586056|rs13020553|rs25645|rs7936323
emb117	asthma, allergic disease	8	43	25	883.152	1.52647e-20	4.5453e-18	rs12123821|rs13020553|rs1888909|rs25645|rs45599938|rs61816766|rs72743461|rs7936323
emb77	asthma, allergic disease	3	43	17	360.109	1.65595e-07	7.47227e-06	rs13020553|rs25645|rs4739738
emb52	asthma, allergic disease	5	43	17	724.869	5.22404e-13	5.94604e-11	rs13020553|rs1888909|rs25645|rs62193070|rs77979581
emb79	asthma, allergic disease	5	43	27	399.995	6.78331e-12	6.71221e-10	rs13020553|rs1837253|rs1888909|rs25645|rs62193070
emb22	asthma, allergic disease	6	43	13	1585.64	8.22352e-17	1.48044e-14	rs13020553|rs1837253|rs1888909|rs2292238|rs6897932|rs7936323
emb112	asthma, allergic disease	3	43	11	621.573	4.0289e-08	2.10476e-06	rs1888909|rs25645|rs77979581
emb64	asthma, allergic disease	4	43	27	300.329	2.53637e-09	1.7282e-07	rs13020553|rs2292238|rs25645|rs62193070
emb60	asthma, allergic disease	4	43	14	664.001	1.45544e-10	1.18566e-08	rs13020553|rs1888909|rs25645|rs62193070
emb120	asthma, allergic disease	5	43	11	1487.58	3.91137e-14	5.06378e-12	rs12123821|rs25645|rs61816766|rs62193070|rs72743461
emb29	asthma, allergic disease	3	43	20	295.334	2.77243e-07	1.18517e-05	rs12123821|rs25645|rs61816766
emb47	asthma, allergic disease	5	43	13	1129.17	1.08857e-13	1.33333e-11	rs13020553|rs1888909|rs25645|rs62193070|rs72743461
emb107	asthma, allergic disease	4	43	5	6415.57	7.30044e-13	8.15534e-11	rs12123821|rs2041733|rs61816766|rs725613
emb51	asthma, Eczematoid dermatitis, allergic rhinitis	4	76	7	1209.26	5.30149e-11	4.581e-09	rs13020553|rs55903115|rs62193070|rs6594499
emb58	asthma, Eczematoid dermatitis, allergic rhinitis	3	76	16	212.669	7.73468e-07	2.98261e-05	rs13020553|rs1888909|rs55903115
emb92	asthma, Eczematoid dermatitis, allergic rhinitis	3	76	79	36.1881	0.000103759	0.00219516	rs3916|rs72743461|rs7936323
emb4	asthma, Eczematoid dermatitis, allergic rhinitis	4	76	44	92.8697	1.99196e-07	8.81672e-06	rs11655704|rs13020553|rs2706362|rs7936323
emb117	asthma, Eczematoid dermatitis, allergic rhinitis	6	76	25	299.965	3.0021e-13	3.50321e-11	rs12123821|rs13020553|rs1888909|rs45599938|rs72743461|rs7936323
emb52	asthma, Eczematoid dermatitis, allergic rhinitis	4	76	17	283.133	3.57419e-09	2.37322e-07	rs13020553|rs1888909|rs62193070|rs72928038
emb79	asthma, Eczematoid dermatitis, allergic rhinitis	5	76	27	215.325	1.29021e-10	1.05771e-08	rs13020553|rs1888909|rs2706362|rs62193070|rs72928038
emb86	asthma, Eczematoid dermatitis, allergic rhinitis	3	76	13	276.113	3.95989e-07	1.62727e-05	rs11655704|rs1888909|rs2706362
emb22	asthma, Eczematoid dermatitis, allergic rhinitis	5	76	13	588.577	2.08241e-12	2.20368e-10	rs13020553|rs1888909|rs6897932|rs72928038|rs7936323
emb112	asthma, Eczematoid dermatitis, allergic rhinitis	3	76	11	337.475	2.28828e-07	9.97969e-06	rs1888909|rs3184504|rs72928038
emb64	asthma, Eczematoid dermatitis, allergic rhinitis	4	76	27	160.918	2.61306e-08	1.43691e-06	rs13020553|rs3184504|rs3916|rs62193070
emb60	asthma, Eczematoid dermatitis, allergic rhinitis	3	76	14	249.726	5.03575e-07	2.01848e-05	rs13020553|rs1888909|rs62193070
emb120	asthma, Eczematoid dermatitis, allergic rhinitis	3	76	11	337.475	2.28828e-07	9.97969e-06	rs12123821|rs62193070|rs72743461
emb47	asthma, Eczematoid dermatitis, allergic rhinitis	4	76	13	409.88	1.07745e-09	7.73188e-08	rs13020553|rs1888909|rs62193070|rs72743461
emb51	asthma, seasonal allergic rhinitis	4	9	7	13283.8	5.21905e-15	7.62134e-13	rs13020553|rs1837253|rs55903115|rs6594499
emb58	asthma, seasonal allergic rhinitis	4	9	16	4755.18	2.71245e-13	3.17639e-11	rs13020553|rs1888909|rs25645|rs55903115
emb117	asthma, seasonal allergic rhinitis	4	9	25	2421.96	1.88429e-12	2.01045e-10	rs13020553|rs1888909|rs25645|rs72743461
emb77	asthma, seasonal allergic rhinitis	3	9	17	2511.18	1.13315e-09	8.09789e-08	rs13020553|rs25645|rs4739738
emb52	asthma, seasonal allergic rhinitis	3	9	17	2511.18	1.13315e-09	8.09789e-08	rs13020553|rs1888909|rs25645
emb79	asthma, seasonal allergic rhinitis	4	9	27	2217.41	2.61386e-12	2.7249e-10	rs13020553|rs1837253|rs1888909|rs25645
emb22	asthma, seasonal allergic rhinitis	3	9	13	3071.4	4.76716e-10	3.58896e-08	rs13020553|rs1837253|rs1888909
emb60	asthma, seasonal allergic rhinitis	3	9	14	3071.36	6.06689e-10	4.50975e-08	rs13020553|rs1888909|rs25645
emb47	asthma, seasonal allergic rhinitis	4	9	13	5084.01	1.0658e-13	1.30714e-11	rs13020553|rs1888909|rs25645|rs72743461
emb51	childhood onset asthma	5	112	7	1583.63	2.47821e-13	2.91419e-11	rs13020553|rs1837253|rs55903115|rs62193070|rs6594499
emb58	childhood onset asthma	6	112	16	377.161	1.49065e-13	1.79777e-11	rs13020553|rs1888909|rs25645|rs3917238|rs55903115|rs78545931
emb92	childhood onset asthma	4	112	79	33.0223	1.00298e-05	0.000284649	rs3916|rs7181556|rs72743461|rs7936323
emb4	childhood onset asthma	8	112	44	142.314	7.86673e-15	1.12097e-12	rs11655704|rs13020553|rs154487|rs25645|rs2706362|rs3917238|rs78545931|rs7936323
emb117	childhood onset asthma	13	112	25	721.903	1.93655e-30	1.66669e-27	rs12123821|rs13020553|rs1888909|rs25645|rs340934|rs3917238|rs45599938|rs55646091|rs61816766|rs7181556|rs72743461|rs78545931|rs7936323
emb77	childhood onset asthma	5	112	17	261.439	7.20602e-11	6.14876e-09	rs13020553|rs25645|rs3917238|rs4739738|rs78545931
emb52	childhood onset asthma	6	112	17	341.842	2.30061e-13	2.71768e-11	rs13020553|rs1888909|rs25645|rs340934|rs62193070|rs72928038
emb79	childhood onset asthma	9	112	27	321.909	3.30526e-19	8.46095e-17	rs13020553|rs154487|rs1837253|rs1888909|rs25645|rs2706362|rs3917238|rs62193070|rs72928038
emb86	childhood onset asthma	4	112	13	275.406	5.19577e-09	3.36079e-07	rs11655704|rs154487|rs1888909|rs2706362
emb22	childhood onset asthma	8	112	13	993.656	5.96197e-20	1.66074e-17	rs13020553|rs1837253|rs1888909|rs2292238|rs3917238|rs72928038|rs78545931|rs7936323
emb112	childhood onset asthma	5	112	11	518.36	5.42315e-12	5.44682e-10	rs11706429|rs1888909|rs25645|rs3184504|rs72928038
emb24	childhood onset asthma	3	112	7	463.367	1.5763e-07	7.16404e-06	rs11706429|rs25645|rs3184504
emb64	childhood onset asthma	6	112	27	179.28	5.42858e-12	5.44868e-10	rs13020553|rs2292238|rs25645|rs3184504|rs3916|rs62193070
emb31	childhood onset asthma	4	112	8	612.811	5.11964e-10	3.8465e-08	rs13020553|rs1888909|rs3917238|rs78545931
emb60	childhood onset asthma	6	112	14	467.893	5.6051e-14	7.11782e-12	rs13020553|rs1888909|rs25645|rs3917238|rs62193070|rs78545931
emb120	childhood onset asthma	6	112	11	742.884	8.65835e-15	1.22568e-12	rs12123821|rs25645|rs61816766|rs62193070|rs7181556|rs72743461
emb29	childhood onset asthma	3	112	20	108.208	5.05357e-06	0.000157882	rs12123821|rs25645|rs61816766
emb47	childhood onset asthma	6	112	13	537.439	3.20726e-14	4.19838e-12	rs13020553|rs1888909|rs25645|rs62193070|rs7181556|rs72743461
emb107	childhood onset asthma	3	112	5	911.007	4.51471e-08	2.3261e-06	rs12123821|rs61816766|rs725613
emb51	asthma, age at onset	5	27	7	10601.5	1.49447e-16	2.61237e-14	rs13020553|rs1837253|rs55903115|rs62193070|rs6594499
emb58	asthma, age at onset	6	27	16	2028.07	1.86451e-17	3.71263e-15	rs13020553|rs1888909|rs25645|rs3917238|rs55903115|rs78545931
emb4	asthma, age at onset	6	27	44	493.914	1.63127e-14	2.23002e-12	rs13020553|rs25645|rs2706362|rs3917238|rs78545931|rs7936323
emb117	asthma, age at onset	11	27	25	2988.8	1.86281e-32	1.76121e-29	rs12123821|rs13020553|rs1888909|rs25645|rs340934|rs3917238|rs45599938|rs55646091|rs72743461|rs78545931|rs7936323
emb77	asthma, age at onset	4	27	17	891.754	4.92647e-11	4.28266e-09	rs13020553|rs25645|rs3917238|rs78545931
emb52	asthma, age at onset	5	27	17	1273.37	4.3917e-14	5.64894e-12	rs13020553|rs1888909|rs25645|rs340934|rs62193070
emb79	asthma, age at onset	7	27	27	1164.92	6.45463e-19	1.54396e-16	rs13020553|rs1837253|rs1888909|rs25645|rs2706362|rs3917238|rs62193070
emb22	asthma, age at onset	6	27	13	2576.15	3.9986e-18	8.57502e-16	rs13020553|rs1837253|rs1888909|rs3917238|rs78545931|rs7936323
emb112	asthma, age at onset	3	27	11	1021.05	9.56277e-09	5.82893e-07	rs11706429|rs1888909|rs25645
emb64	asthma, age at onset	3	27	27	348.146	1.68796e-07	7.60479e-06	rs13020553|rs25645|rs62193070
emb31	asthma, age at onset	4	27	8	2766.4	1.45254e-12	1.57115e-10	rs13020553|rs1888909|rs3917238|rs78545931
emb60	asthma, age at onset	6	27	14	2294.75	6.99568e-18	1.45447e-15	rs13020553|rs1888909|rs25645|rs3917238|rs62193070|rs78545931
emb120	asthma, age at onset	4	27	11	1608.5	6.84208e-12	6.75488e-10	rs12123821|rs25645|rs62193070|rs72743461
emb47	asthma, age at onset	5	27	13	1987.53	9.14399e-15	1.28879e-12	rs13020553|rs1888909|rs25645|rs62193070|rs72743461
emb51	seasonal allergic rhinitis	4	13	7	11652.3	2.96118e-14	3.89199e-12	rs13020553|rs55903115|rs62193070|rs6594499
emb58	seasonal allergic rhinitis	3	13	16	1510.05	3.17562e-09	2.1285e-07	rs13020553|rs1888909|rs55903115
emb117	seasonal allergic rhinitis	5	13	25	2027.29	6.01903e-15	8.7305e-13	rs13020553|rs1888909|rs45599938|rs72743461|rs7936323
emb52	seasonal allergic rhinitis	3	13	17	1473.64	3.85568e-09	2.54546e-07	rs13020553|rs1888909|rs62193070
emb79	seasonal allergic rhinitis	3	13	27	842.73	1.65666e-08	9.53917e-07	rs13020553|rs1888909|rs62193070
emb22	seasonal allergic rhinitis	4	13	13	2957.65	6.04537e-13	6.83584e-11	rs13020553|rs1888909|rs6897932|rs7936323
emb60	seasonal allergic rhinitis	3	13	14	1870.2	2.06462e-09	1.42323e-07	rs13020553|rs1888909|rs62193070
emb47	seasonal allergic rhinitis	4	13	13	2957.65	6.04537e-13	6.83584e-11	rs13020553|rs1888909|rs62193070|rs72743461
emb51	age of onset of childhood onset asthma	4	59	7	1565.06	1.88181e-11	1.74007e-09	rs13020553|rs1837253|rs55903115|rs62193070
emb58	age of onset of childhood onset asthma	3	59	16	273.361	3.58561e-07	1.48906e-05	rs13020553|rs25645|rs55903115
emb4	age of onset of childhood onset asthma	5	59	44	159.155	4.67162e-10	3.5201e-08	rs11655704|rs13020553|rs25645|rs2706362|rs7936323
emb117	age of onset of childhood onset asthma	3	59	25	162.894	1.46439e-06	5.33483e-05	rs13020553|rs25645|rs7936323
emb77	age of onset of childhood onset asthma	3	59	17	256.445	4.35123e-07	1.7679e-05	rs13020553|rs25645|rs4739738
emb52	age of onset of childhood onset asthma	4	59	17	370.927	1.27127e-09	9.0153e-08	rs13020553|rs25645|rs62193070|rs72928038
emb79	age of onset of childhood onset asthma	6	59	27	358.363	1.03704e-13	1.27626e-11	rs13020553|rs1837253|rs25645|rs2706362|rs62193070|rs72928038
emb22	age of onset of childhood onset asthma	5	59	13	778.355	5.65254e-13	6.41404e-11	rs13020553|rs1837253|rs2292238|rs72928038|rs7936323
emb112	age of onset of childhood onset asthma	3	59	11	447.35	1.05979e-07	5.02001e-06	rs25645|rs3184504|rs72928038
emb64	age of onset of childhood onset asthma	5	59	27	279.767	3.51254e-11	3.12374e-09	rs13020553|rs2292238|rs25645|rs3184504|rs62193070
emb60	age of onset of childhood onset asthma	3	59	14	325.532	2.33357e-07	1.01601e-05	rs13020553|rs25645|rs62193070
emb47	age of onset of childhood onset asthma	3	59	13	356.693	1.83467e-07	8.20299e-06	rs13020553|rs25645|rs62193070
emb51	allergic disease, age at onset	4	44	7	2128.46	5.61591e-12	5.63453e-10	rs13020553|rs55903115|rs62193070|rs6594499
emb58	allergic disease, age at onset	4	44	16	549.406	2.90776e-10	2.27026e-08	rs13020553|rs1888909|rs25645|rs55903115
emb92	allergic disease, age at onset	4	44	79	89.18	2.32946e-07	1.01439e-05	rs3916|rs576125|rs72743461|rs7936323
emb4	allergic disease, age at onset	3	44	44	119.432	3.41811e-06	0.000113103	rs13020553|rs25645|rs7936323
emb117	allergic disease, age at onset	9	44	25	1094.86	1.8915e-23	8.47757e-21	rs12123821|rs13020553|rs146713103|rs1888909|rs25645|rs45599938|rs61816766|rs72743461|rs7936323
emb52	allergic disease, age at onset	4	44	17	505.16	3.80065e-10	2.90879e-08	rs13020553|rs1888909|rs25645|rs62193070
emb79	allergic disease, age at onset	5	44	27	389.429	7.65087e-12	7.51898e-10	rs13020553|rs1888909|rs25645|rs576125|rs62193070
emb22	allergic disease, age at onset	4	44	13	739.071	1.14397e-10	9.48632e-09	rs13020553|rs1888909|rs2292238|rs7936323
emb112	allergic disease, age at onset	4	44	11	939.648	5.28491e-11	4.56819e-09	rs11706429|rs1888909|rs25645|rs3184504
emb24	allergic disease, age at onset	3	44	7	1258.5	9.18749e-09	5.62722e-07	rs11706429|rs25645|rs3184504
emb64	allergic disease, age at onset	6	44	27	493.914	1.63127e-14	2.23002e-12	rs13020553|rs2292238|rs25645|rs3184504|rs3916|rs62193070
emb60	allergic disease, age at onset	4	44	14	665.763	1.6008e-10	1.29714e-08	rs13020553|rs1888909|rs25645|rs62193070
emb120	allergic disease, age at onset	5	44	11	1445.35	4.41249e-14	5.66724e-12	rs12123821|rs25645|rs61816766|rs62193070|rs72743461
emb29	allergic disease, age at onset	3	44	20	287.239	2.97472e-07	1.26124e-05	rs12123821|rs25645|rs61816766
emb47	allergic disease, age at onset	5	44	13	1037.47	1.228e-13	1.49564e-11	rs13020553|rs1888909|rs25645|rs62193070|rs72743461
emb107	allergic disease, age at onset	3	44	5	2267.32	2.62741e-09	1.78366e-07	rs12123821|rs2041733|rs61816766
emb92	visceral adipose tissue quantity	3	228	79	11.7175	0.00253087	0.0304559	rs16844249|rs429358|rs6453131
emb4	visceral adipose tissue quantity	3	228	44	21.7315	0.00046254	0.00816293	rs11126857|rs429358|rs7741021
emb54	visceral adipose tissue quantity	4	228	18	85.1377	3.82599e-07	1.576e-05	rs11130213|rs12253527|rs13062093|rs13107325
emb59	visceral adipose tissue quantity	3	228	13	89.299	1.0796e-05	0.000303074	rs11130213|rs12253527|rs13062093
emb37	visceral adipose tissue quantity	9	228	38	94.5691	7.7017e-15	1.09866e-12	rs11130213|rs12232410|rs1421085|rs1730859|rs2250377|rs429358|rs62106258|rs6567160|rs6751993
emb1	visceral adipose tissue quantity	3	228	10	126.831	4.56409e-06	0.00014495	rs11130213|rs17391694|rs6265
emb110	visceral adipose tissue quantity	7	228	38	68.2484	5.49845e-11	4.74486e-09	rs11130213|rs1421085|rs480400|rs62106258|rs6567160|rs6751993|rs9946888
emb36	visceral adipose tissue quantity	3	228	20	52.3673	4.22826e-05	0.000987875	rs11130213|rs12253527|rs13062093
emb39	visceral adipose tissue quantity	4	228	14	119.64	1.26502e-07	5.88022e-06	rs11130213|rs1421085|rs429358|rs6751993
emb54	snoring measurement	3	58	18	243.102	4.95371e-07	1.99021e-05	rs17698176|rs56319902|rs7209460
emb54	multisite chronic pain	3	43	18	332.351	1.98625e-07	8.79873e-06	rs12253527|rs13107325|rs7374375
emb36	multisite chronic pain	3	43	20	295.334	2.77243e-07	1.18517e-05	rs11664320|rs12253527|rs7374375
emb37	overnutrition, obesity	4	50	38	171.209	1.97501e-08	1.11323e-06	rs1421085|rs429358|rs6567160|rs6751993
emb110	overnutrition, obesity	4	50	38	171.209	1.97501e-08	1.11323e-06	rs1421085|rs480400|rs6567160|rs6751993
emb39	overnutrition, obesity	3	50	14	387.852	1.40849e-07	6.4821e-06	rs1421085|rs429358|rs6751993
emb4	waist circumference	3	209	44	23.7476	0.000358944	0.00654006	rs11126857|rs429358|rs7741021
emb54	waist circumference	4	209	18	93.0385	2.70345e-07	1.15799e-05	rs11130213|rs12253527|rs13062093|rs56319902
emb59	waist circumference	3	209	13	97.1169	8.32331e-06	0.000241781	rs11130213|rs12253527|rs13062093
emb37	waist circumference	8	209	38	88.639	3.49165e-13	4.05439e-11	rs11130213|rs12232410|rs1421085|rs2250377|rs429358|rs62106258|rs6567160|rs6751993
emb1	waist circumference	4	209	10	215.931	1.89195e-08	1.07248e-06	rs11130213|rs17391694|rs6265|rs7537908
emb110	waist circumference	6	209	38	61.7236	2.15751e-09	1.48175e-07	rs11130213|rs1421085|rs480400|rs62106258|rs6567160|rs6751993
emb36	waist circumference	3	209	20	57.2728	3.26468e-05	0.000786364	rs11130213|rs12253527|rs13062093
emb39	waist circumference	4	209	14	130.358	8.93053e-08	4.30741e-06	rs11130213|rs1421085|rs429358|rs6751993
emb37	level of proline/serine-rich coiled-coil protein 1 in blood	3	12	38	632.988	3.67228e-08	1.94228e-06	rs11590351|rs7412|rs964184
emb117	proactivator polypeptide-like 1 measurement	3	80	25	118.507	3.6819e-06	0.000120798	rs12123821|rs138726443|rs61816766
emb29	proactivator polypeptide-like 1 measurement	3	80	20	153.249	1.83281e-06	6.54174e-05	rs12123821|rs12740374|rs61816766
emb92	age at menopause	3	145	79	18.5922	0.000692855	0.011386	rs12480916|rs1260326|rs3916
emb54	chromosome, telomeric region length	3	436	18	30.782	0.000206717	0.00403308	rs11130213|rs7225843|rs72836318
emb40	chromosome, telomeric region length	7	436	17	108.866	8.56551e-12	8.38288e-10	rs1056990|rs11130213|rs35640778|rs35902944|rs368662453|rs3810496|rs6089947
emb98	chromosome, telomeric region length	7	436	21	77.6322	5.00779e-11	4.34897e-09	rs1056990|rs12419692|rs35640778|rs35902944|rs368662453|rs3810496|rs6089947
emb29	Moderate albuminuria	3	22	20	630.316	3.47347e-08	1.85456e-06	rs1260326|rs28601761|rs34473775
emb92	C-C motif chemokine 15 level	3	47	79	60.0481	2.45279e-05	0.000611324	rs576125|rs601338|rs7853989
emb92	level of tripeptidyl-peptidase 1 in blood	3	25	79	120.062	3.5447e-06	0.000116844	rs188247550|rs58542926|rs8191728
emb4	cup-to-disc ratio measurement	4	358	44	18.8397	9.13604e-05	0.0019589	rs13210511|rs154487|rs1591805|rs3765971
emb7	cup-to-disc ratio measurement	3	358	20	33.1595	0.00016046	0.00322184	rs13210511|rs1591805|rs3184504
emb92	body composition measurement	4	152	79	24.0974	3.33073e-05	0.000800489	rs1260326|rs28601761|rs429358|rs58542926
emb37	body composition measurement	3	152	38	38.4803	9.06799e-05	0.0019456	rs1421085|rs429358|rs6751993
emb7	body composition measurement	3	152	20	79.0453	1.26263e-05	0.000346055	rs3184504|rs429358|rs58542926
emb110	body composition measurement	4	152	38	53.1864	1.75878e-06	6.32018e-05	rs1421085|rs1736084|rs3748136|rs6751993
emb39	body composition measurement	3	152	14	122.391	4.07202e-06	0.000131811	rs1421085|rs429358|rs6751993
emb64	body composition measurement	4	152	27	78.4539	4.26349e-07	1.73579e-05	rs25645|rs28601761|rs3184504|rs429358
emb29	body composition measurement	4	152	20	112.86	1.19164e-07	5.57424e-06	rs1260326|rs25645|rs28601761|rs429358
emb92	gamma-glutamyl hydrolase measurement	3	42	79	67.7265	1.74392e-05	0.000455647	rs1260326|rs28601761|rs58542926
emb79	vitamin D-binding protein measurement	3	75	27	116.187	3.84689e-06	0.000125259	rs25645|rs2706384|rs576125
emb64	vitamin D-binding protein measurement	3	75	27	116.187	3.84689e-06	0.000125259	rs25645|rs28601761|rs3184504
emb92	glypican-5 measurement	4	72	79	52.5039	1.72177e-06	6.19236e-05	rs1260326|rs28601761|rs4240624|rs7970695
emb92	receptor tyrosine-protein kinase erbb-3 measurement	3	19	79	164.17	1.50102e-06	5.45677e-05	rs1260326|rs28601761|rs601338
emb92	liver volume	3	11	79	328.954	2.57335e-07	1.10738e-05	rs1260326|rs4240624|rs58542926
emb92	neuropilin-1 measurement	5	34	79	155.659	5.38573e-10	4.03238e-08	rs1168044|rs1260326|rs5112|rs576125|rs58542926
emb4	basal cell carcinoma	3	169	44	29.4788	0.000192616	0.0037842	rs154487|rs1591805|rs7936323
emb22	basal cell carcinoma	3	169	13	120.715	4.40526e-06	0.000140612	rs2292238|rs72928038|rs7936323
emb92	carnitine measurement	3	43	79	65.9725	1.87313e-05	0.000484712	rs3798164|rs3916|rs7970695
emb4	carnitine measurement	3	43	44	122.437	3.18651e-06	0.000106528	rs154487|rs199537349|rs274550
emb79	carnitine measurement	3	43	27	208.183	7.09124e-07	2.7583e-05	rs154487|rs199537349|rs274550
emb86	carnitine measurement	3	43	13	506.979	6.97719e-08	3.45731e-06	rs154487|rs199537349|rs274550
emb4	open-angle glaucoma	3	376	44	13.077	0.0019493	0.0253924	rs11655704|rs2306940|rs3765971
emb54	open-angle glaucoma	4	376	18	51.2881	2.78962e-06	9.50753e-05	rs56319902|rs7209460|rs72836318|rs7374375
emb28	open-angle glaucoma	4	376	6	356.847	1.44228e-08	8.46661e-07	rs12419692|rs2306029|rs609280|rs75393320
emb92	level of carcinoembryonic antigen-related cell adhesion molecule 5 in blood	3	40	79	71.3385	1.50342e-05	0.000399948	rs576125|rs601338|rs7853989
emb37	Thyroid stimulating hormone level	3	416	38	13.836	0.0016985	0.0228646	rs12740374|rs13100173|rs2250377
emb110	Thyroid stimulating hormone level	4	416	38	19.0291	9.09456e-05	0.00195049	rs13100173|rs3748136|rs480400|rs7821812
emb112	Thyroid stimulating hormone level	3	416	11	60.4866	3.76116e-05	0.000890877	rs11706429|rs3184504|rs72928038
emb64	Thyroid stimulating hormone level	4	416	27	28.1429	2.28196e-05	0.000575446	rs12740374|rs2292238|rs3184504|rs3916
emb92	level of soluble scavenger receptor cysteine-rich domain-containing protein SSC5D in blood	3	49	79	57.4433	2.78222e-05	0.000683982	rs576125|rs601338|rs964184
emb79	COVID-19	3	93	27	92.8782	7.35715e-06	0.00021705	rs25645|rs25882|rs576125
emb37	osteoarthritis, hip, osteoarthritis, knee, total joint arthroplasty	4	101	38	81.1586	3.42981e-07	1.43124e-05	rs1421085|rs429358|rs56180453|rs62106258
emb92	Drugs used in diabetes use measurement	4	177	79	20.6002	6.02341e-05	0.0013536	rs1260326|rs12638485|rs13094957|rs6453131
emb37	Drugs used in diabetes use measurement	4	177	38	45.4458	3.21949e-06	0.000107478	rs12232410|rs1421085|rs6567160|rs6751993
emb110	Drugs used in diabetes use measurement	3	177	38	32.9444	0.000142195	0.00289277	rs1421085|rs6567160|rs6751993
emb92	diabetic retinopathy	4	56	79	68.444	6.23541e-07	2.44931e-05	rs1260326|rs13094957|rs429358|rs58542926
emb7	diabetic retinopathy	3	56	20	222.678	6.21198e-07	2.44085e-05	rs1591805|rs429358|rs58542926
emb92	diabetic eye disease	4	49	79	79.3251	3.61954e-07	1.50219e-05	rs12480916|rs1260326|rs429358|rs58542926
emb7	diabetic eye disease	3	49	20	257.79	4.13427e-07	1.69008e-05	rs1591805|rs429358|rs58542926
emb92	diabetes mellitus, Drugs used in diabetes use measurement	5	66	79	74.1348	1.67965e-08	9.65437e-07	rs1260326|rs13094957|rs429358|rs576125|rs58542926
emb14	diabetes mellitus, Drugs used in diabetes use measurement	3	66	19	197.818	8.70608e-07	3.32649e-05	rs429358|rs576125|rs7903146
emb7	diabetes mellitus, Drugs used in diabetes use measurement	3	66	20	187.716	1.02352e-06	3.86234e-05	rs1591805|rs429358|rs58542926
emb92	fatty acid amount, omega-6 polyunsaturated fatty acid measurement	16	125	79	155.595	1.51304e-28	1.19137e-25	rs10455872|rs1168044|rs1260326|rs2070895|rs261290|rs28601761|rs328|rs3798220|rs45611741|rs4921913|rs58542926|rs601338|rs6863148|rs7412|rs934197|rs964184
emb14	fatty acid amount, omega-6 polyunsaturated fatty acid measurement	5	125	19	199.166	2.35565e-10	1.86335e-08	rs10455872|rs10956253|rs28601761|rs3798220|rs7412
emb37	fatty acid amount, omega-6 polyunsaturated fatty acid measurement	5	125	38	84.4622	9.88465e-09	6.01098e-07	rs10455872|rs3798220|rs7412|rs934197|rs964184
emb7	fatty acid amount, omega-6 polyunsaturated fatty acid measurement	4	125	20	138.167	5.43103e-08	2.75385e-06	rs58542926|rs7412|rs934197|rs964184
emb110	fatty acid amount, omega-6 polyunsaturated fatty acid measurement	3	125	38	46.9625	5.07475e-05	0.0011593	rs1736084|rs3748136|rs7821812
emb64	fatty acid amount, omega-6 polyunsaturated fatty acid measurement	5	125	27	126.647	1.61608e-09	1.13089e-07	rs10455872|rs28601761|rs3798220|rs7412|rs934197
emb29	fatty acid amount, omega-6 polyunsaturated fatty acid measurement	6	125	20	241.069	1.40367e-12	1.52083e-10	rs10455872|rs1260326|rs28601761|rs3798220|rs7412|rs934197
emb111	fatty acid amount, omega-6 polyunsaturated fatty acid measurement	3	125	11	205.155	1.02976e-06	3.88192e-05	rs10455872|rs1260326|rs3798220
emb20	fatty acid amount, omega-6 polyunsaturated fatty acid measurement	4	125	11	318.148	3.7475e-09	2.47783e-07	rs10455872|rs28601761|rs3798220|rs7412
emb98	fatty acid amount, omega-6 polyunsaturated fatty acid measurement	4	125	21	130.033	6.69924e-08	3.32467e-06	rs12419692|rs609280|rs62219909|rs7412
emb28	fatty acid amount, omega-6 polyunsaturated fatty acid measurement	3	125	6	539.479	1.25674e-07	5.84287e-06	rs12419692|rs2306029|rs609280
emb54	worry measurement	3	65	18	214.467	7.00429e-07	2.72981e-05	rs13062093|rs13100173|rs56319902
emb110	worry measurement	3	65	38	92.4531	7.14158e-06	0.0002118	rs13100173|rs6567160|rs7838901
emb36	worry measurement	3	65	20	190.922	9.77185e-07	3.70042e-05	rs12709690|rs13062093|rs13100173
emb54	brain volume	3	133	18	102.828	6.0768e-06	0.000184639	rs13107325|rs17698176|rs56319902
emb117	skin disease	3	59	25	162.894	1.46439e-06	5.33483e-05	rs13020553|rs61816766|rs7936323
emb22	skin disease	5	59	13	778.355	5.65254e-13	6.41404e-11	rs13020553|rs2292238|rs6897932|rs72928038|rs7936323
emb92	C-C motif chemokine 23 measurement	5	25	79	227.3	1.03689e-10	8.65096e-09	rs10455872|rs1168044|rs1260326|rs5112|rs7412
emb14	C-C motif chemokine 23 measurement	3	25	19	566.642	4.40807e-08	2.27432e-06	rs10455872|rs5112|rs7412
emb37	C-C motif chemokine 23 measurement	3	25	38	258.858	3.81973e-07	1.57367e-05	rs10455872|rs5112|rs7412
emb64	C-C motif chemokine 23 measurement	3	25	27	381.457	1.328e-07	6.1466e-06	rs10455872|rs5112|rs7412
emb29	C-C motif chemokine 23 measurement	4	25	20	803.385	7.22562e-11	6.15773e-09	rs10455872|rs1260326|rs5112|rs7412
emb20	C-C motif chemokine 23 measurement	3	25	11	1118.03	7.52079e-09	4.69197e-07	rs10455872|rs5112|rs7412
emb92	leucine measurement	7	73	79	98.4479	3.65244e-12	3.74728e-10	rs1260326|rs2070895|rs261290|rs28601761|rs429358|rs7412|rs964184
emb14	leucine measurement	3	73	19	179.208	1.18183e-06	4.40202e-05	rs28601761|rs429358|rs7412
emb37	leucine measurement	3	73	38	82.0253	1.01372e-05	0.000286942	rs429358|rs7412|rs964184
emb7	leucine measurement	4	73	20	242.203	6.16037e-09	3.92978e-07	rs3184504|rs429358|rs7412|rs964184
emb64	leucine measurement	4	73	27	168.567	2.21865e-08	1.23577e-06	rs28601761|rs3184504|rs429358|rs7412
emb29	leucine measurement	4	73	20	242.203	6.16037e-09	3.92978e-07	rs1260326|rs28601761|rs429358|rs7412
emb12	leucine measurement	3	73	5	1458.47	1.23307e-08	7.36025e-07	rs28601761|rs429358|rs7412
emb20	leucine measurement	3	73	11	361.052	2.02504e-07	8.9339e-06	rs28601761|rs429358|rs7412
emb92	amino acid measurement	4	81	79	46.2972	2.76213e-06	9.42252e-05	rs1260326|rs28601761|rs429358|rs4921913
emb64	amino acid measurement	3	81	27	107.277	4.85285e-06	0.000152457	rs28601761|rs3184504|rs429358
emb29	amino acid measurement	3	81	20	151.975	1.90294e-06	6.75689e-05	rs1260326|rs28601761|rs429358
emb98	amino acid measurement	4	81	21	205.009	1.16038e-08	6.96648e-07	rs139136281|rs429358|rs609280|rs61886489
emb92	level of ectonucleotide pyrophosphatase/phosphodiesterase family member 2 in blood serum	4	37	79	108.171	1.14043e-07	5.3521e-06	rs4240624|rs4921913|rs576125|rs7970695
emb4	total cortical area measurement	3	45	44	116.597	3.66058e-06	0.000120312	rs13210511|rs1591805|rs2306940
emb58	mitochondrial DNA measurement	3	187	16	84.0314	1.16106e-05	0.000322241	rs25645|rs73015024|rs7412
emb92	mitochondrial DNA measurement	5	187	79	24.815	3.03674e-06	0.00010218	rs4240624|rs576125|rs58542926|rs73015024|rs7412
emb4	mitochondrial DNA measurement	3	187	44	26.5988	0.00025926	0.00493373	rs25645|rs274550|rs7412
emb14	mitochondrial DNA measurement	3	187	19	68.1196	1.9967e-05	0.000511933	rs576125|rs73015024|rs7412
emb79	mitochondrial DNA measurement	4	187	27	63.5304	9.74636e-07	3.69184e-05	rs25645|rs274550|rs576125|rs7412
emb86	mitochondrial DNA measurement	3	187	13	108.653	5.96639e-06	0.000181625	rs274550|rs73015024|rs7412
emb37	mitochondrial DNA measurement	3	187	38	31.1452	0.000167183	0.00333691	rs73015024|rs7374375|rs7412
emb7	mitochondrial DNA measurement	4	187	20	91.1858	2.73205e-07	1.16868e-05	rs3184504|rs58542926|rs73015024|rs7412
emb64	mitochondrial DNA measurement	4	187	27	63.5304	9.74636e-07	3.69184e-05	rs25645|rs3184504|rs73015024|rs7412
emb29	mitochondrial DNA measurement	3	187	20	64.1187	2.34424e-05	0.000588174	rs25645|rs73015024|rs7412
emb92	cholesteryl esters in VLDL measurement	22	55	79	786.633	1.817e-51	3.51272e-48	rs10455872|rs11591147|rs1168044|rs1260326|rs12740374|rs17725246|rs1883711|rs261290|rs28601761|rs2891168|rs328|rs576125|rs58542926|rs601338|rs6453131|rs6863148|rs73015024|rs7412|rs7970695|rs934197|rs9577924|rs964184
emb4	cholesteryl esters in VLDL measurement	3	55	44	94.0914	6.7369e-06	0.000201621	rs12509595|rs7412|rs7741021
emb14	cholesteryl esters in VLDL measurement	6	55	19	623.028	6.15305e-15	8.9149e-13	rs10455872|rs28601761|rs2891168|rs576125|rs73015024|rs7412
emb86	cholesteryl esters in VLDL measurement	3	55	13	388.803	1.48125e-07	6.78202e-06	rs12740374|rs73015024|rs7412
emb37	cholesteryl esters in VLDL measurement	7	55	38	313.549	2.06662e-15	3.13083e-13	rs10455872|rs12740374|rs1421085|rs73015024|rs7412|rs934197|rs964184
emb7	cholesteryl esters in VLDL measurement	8	55	20	930.755	1.4934e-20	4.45708e-18	rs12740374|rs3184504|rs58542926|rs73015024|rs7412|rs7741021|rs934197|rs964184
emb64	cholesteryl esters in VLDL measurement	10	55	27	896.197	4.78916e-25	2.68541e-22	rs10455872|rs11591147|rs11887534|rs12740374|rs28601761|rs3184504|rs73015024|rs7412|rs7970695|rs934197
emb29	cholesteryl esters in VLDL measurement	8	55	20	930.755	1.4934e-20	4.45708e-18	rs10455872|rs11887534|rs1260326|rs12740374|rs28601761|rs73015024|rs7412|rs934197
emb111	cholesteryl esters in VLDL measurement	5	55	11	1100.15	1.41228e-13	1.70802e-11	rs10455872|rs11887534|rs1260326|rs12740374|rs2891168
emb12	cholesteryl esters in VLDL measurement	3	55	5	1969.49	5.20334e-09	3.36233e-07	rs28601761|rs73015024|rs7412
emb20	cholesteryl esters in VLDL measurement	5	55	11	1100.15	1.41228e-13	1.70802e-11	rs10455872|rs12740374|rs28601761|rs73015024|rs7412
emb92	apolipoprotein A 1 measurement, apolipoprotein B measurement	26	99	79	444.085	3.28938e-55	7.96386e-52	rs11591147|rs1168044|rs1260326|rs12721030|rs12740374|rs17725246|rs1883711|rs261290|rs2618566|rs28601761|rs328|rs3798220|rs429358|rs4299376|rs45611741|rs576125|rs58542926|rs601338|rs6453131|rs6863148|rs693668|rs73015024|rs7412|rs934197|rs9577924|rs964184
emb4	apolipoprotein A 1 measurement, apolipoprotein B measurement	3	99	44	51.0381	3.94742e-05	0.000928796	rs429358|rs7412|rs7741021
emb14	apolipoprotein A 1 measurement, apolipoprotein B measurement	6	99	19	329.942	2.36099e-13	2.7852e-11	rs28601761|rs3798220|rs429358|rs576125|rs73015024|rs7412
emb79	apolipoprotein A 1 measurement, apolipoprotein B measurement	3	99	27	87.2569	8.87833e-06	0.000255497	rs429358|rs576125|rs7412
emb86	apolipoprotein A 1 measurement, apolipoprotein B measurement	3	99	13	209.178	8.81237e-07	3.36116e-05	rs12740374|rs73015024|rs7412
emb37	apolipoprotein A 1 measurement, apolipoprotein B measurement	8	99	38	195.955	7.92123e-16	1.25738e-13	rs12721030|rs12740374|rs3798220|rs429358|rs73015024|rs7412|rs934197|rs964184
emb7	apolipoprotein A 1 measurement, apolipoprotein B measurement	9	99	20	614.397	3.77522e-21	1.21039e-18	rs12721030|rs12740374|rs429358|rs58542926|rs73015024|rs7412|rs7741021|rs934197|rs964184
emb64	apolipoprotein A 1 measurement, apolipoprotein B measurement	10	99	27	440.152	2.5252e-22	9.5919e-20	rs11591147|rs11887534|rs12740374|rs28601761|rs3798220|rs429358|rs4299376|rs73015024|rs7412|rs934197
emb29	apolipoprotein A 1 measurement, apolipoprotein B measurement	10	99	20	745.591	5.57713e-24	2.67554e-21	rs11887534|rs1260326|rs12740374|rs28601761|rs3798220|rs429358|rs4299376|rs73015024|rs7412|rs934197
emb111	apolipoprotein A 1 measurement, apolipoprotein B measurement	5	99	11	581.584	2.89412e-12	3.00016e-10	rs11887534|rs1260326|rs12740374|rs3798220|rs4299376
emb12	apolipoprotein A 1 measurement, apolipoprotein B measurement	4	99	5	2817.37	2.22537e-11	2.04213e-09	rs28601761|rs429358|rs73015024|rs7412
emb20	apolipoprotein A 1 measurement, apolipoprotein B measurement	6	99	11	841.827	4.05867e-15	5.96722e-13	rs12740374|rs28601761|rs3798220|rs429358|rs73015024|rs7412
emb32	apolipoprotein A 1 measurement, apolipoprotein B measurement	3	99	5	1025.81	3.10782e-08	1.68079e-06	rs429358|rs73015024|rs7412
emb98	apolipoprotein A 1 measurement, apolipoprotein B measurement	4	99	21	165.379	2.61591e-08	1.43817e-06	rs12419692|rs429358|rs73015024|rs7412
emb99	apolipoprotein A 1 measurement, apolipoprotein B measurement	3	99	6	705.025	6.20896e-08	3.10276e-06	rs429358|rs73015024|rs7412
emb81	apolipoprotein A 1 measurement, apolipoprotein B measurement	3	99	5	1025.81	3.10782e-08	1.68079e-06	rs11887534|rs1260326|rs4299376
emb92	corticoliberin measurement	3	55	79	50.8373	3.94166e-05	0.000927733	rs12740374|rs2740488|rs7412
emb7	corticoliberin measurement	3	55	20	226.943	5.88031e-07	2.32499e-05	rs12740374|rs3184504|rs7412
emb64	corticoliberin measurement	3	55	27	160.811	1.50264e-06	5.45881e-05	rs12740374|rs3184504|rs7412
emb92	BPI fold-containing family B member 1 measurement	4	64	79	59.4839	1.07098e-06	4.02562e-05	rs1260326|rs28601761|rs328|rs601338
emb64	level of alpha-(1,6)-fucosyltransferase in blood	3	61	27	143.869	2.05806e-06	7.25771e-05	rs3184504|rs3916|rs429358
emb92	level of integrin alpha-11 in blood	5	20	79	299.223	3.03971e-11	2.72382e-09	rs1260326|rs2070895|rs261290|rs576125|rs964184
emb54	chronic obstructive pulmonary disease, gastroesophageal reflux disease	3	14	18	1152.77	5.88703e-09	3.76654e-07	rs11130213|rs13062093|rs13107325
emb92	drug use measurement	6	52	79	119.522	4.2756e-11	3.74449e-09	rs10455872|rs12740374|rs2891168|rs328|rs7412|rs964184
emb54	drug use measurement	3	52	18	271.062	3.55157e-07	1.47516e-05	rs11130213|rs12253527|rs13062093
emb59	drug use measurement	3	52	13	408.945	1.2482e-07	5.80842e-06	rs11130213|rs12253527|rs13062093
emb14	drug use measurement	4	52	19	374.883	1.23144e-09	8.75446e-08	rs10455872|rs2891168|rs7412|rs7903146
emb86	drug use measurement	3	52	13	408.945	1.2482e-07	5.80842e-06	rs11655704|rs12740374|rs7412
emb40	drug use measurement	3	52	17	291.604	2.96126e-07	1.25656e-05	rs11130213|rs12253527|rs3810496
emb37	drug use measurement	7	52	38	334.295	1.36412e-15	2.11228e-13	rs10455872|rs11130213|rs12232410|rs12740374|rs1421085|rs7412|rs964184
emb7	drug use measurement	4	52	20	346.344	1.53842e-09	1.08151e-07	rs12740374|rs3184504|rs7412|rs964184
emb110	drug use measurement	3	52	38	117.073	3.63171e-06	0.000119454	rs11130213|rs13277113|rs1421085
emb18	drug use measurement	3	52	15	339.934	1.9836e-07	8.78852e-06	rs10455872|rs11130213|rs2891168
emb36	drug use measurement	4	52	20	346.344	1.53842e-09	1.08151e-07	rs11130213|rs12253527|rs13062093|rs67446571
emb39	drug use measurement	3	52	14	375.766	1.58775e-07	7.21103e-06	rs11130213|rs1421085|rs7412
emb64	drug use measurement	4	52	27	242.209	5.55033e-09	3.56432e-07	rs10455872|rs12740374|rs3184504|rs7412
emb29	drug use measurement	3	52	20	240.777	4.95632e-07	1.99095e-05	rs10455872|rs12740374|rs7412
emb111	drug use measurement	4	52	11	803.948	1.05325e-10	8.77901e-09	rs10455872|rs12740374|rs2891168|rs6679677
emb20	drug use measurement	3	52	11	517.631	7.20907e-08	3.56539e-06	rs10455872|rs12740374|rs7412
emb98	drug use measurement	3	52	21	227.457	5.77921e-07	2.28745e-05	rs3810496|rs67446571|rs7412
emb92	carotid artery thickness	3	81	79	33.8542	0.000125395	0.00258407	rs563290|rs73015024|rs7412
emb37	carotid artery thickness	3	81	38	73.6587	1.38627e-05	0.000374435	rs563290|rs73015024|rs7412
emb7	carotid artery thickness	3	81	20	151.975	1.90294e-06	6.75689e-05	rs563290|rs73015024|rs7412
emb110	carotid artery thickness	5	81	38	133.765	1.09951e-09	7.87492e-08	rs13277113|rs1736084|rs3748136|rs7012637|rs73184376
emb92	level of C-type lectin domain family 1 member A in blood	3	26	79	114.86	4.00365e-06	0.000129795	rs1260326|rs176694|rs576125
emb92	apolipoprotein B to apolipoprotein A1 ratio	23	94	79	385.451	5.69604e-48	9.05272e-45	rs11591147|rs12740374|rs17725246|rs1883711|rs261290|rs2740488|rs28601761|rs2891168|rs328|rs35186251|rs4240624|rs429358|rs4299376|rs576125|rs58542926|rs6453131|rs6863148|rs693668|rs73015024|rs7412|rs934197|rs9577924|rs964184
emb4	apolipoprotein B to apolipoprotein A1 ratio	3	94	44	53.8334	3.38122e-05	0.000811116	rs12509595|rs429358|rs7412
emb14	apolipoprotein B to apolipoprotein A1 ratio	6	94	19	349.654	1.71701e-13	2.05641e-11	rs28601761|rs2891168|rs429358|rs576125|rs73015024|rs7412
emb89	apolipoprotein B to apolipoprotein A1 ratio	3	94	3		2.66167e-09	1.8055e-07	rs11887534|rs13107325|rs4299376
emb79	apolipoprotein B to apolipoprotein A1 ratio	3	94	27	91.8713	7.59765e-06	0.000223166	rs429358|rs576125|rs7412
emb86	apolipoprotein B to apolipoprotein A1 ratio	3	94	13	221.325	7.53531e-07	2.9144e-05	rs12740374|rs73015024|rs7412
emb37	apolipoprotein B to apolipoprotein A1 ratio	7	94	38	174.155	1.02611e-13	1.2634e-11	rs12740374|rs35186251|rs429358|rs73015024|rs7412|rs934197|rs964184
emb7	apolipoprotein B to apolipoprotein A1 ratio	9	94	20	641.006	2.3215e-21	7.66111e-19	rs12740374|rs3184504|rs35186251|rs429358|rs58542926|rs73015024|rs7412|rs934197|rs964184
emb115	apolipoprotein B to apolipoprotein A1 ratio	3	94	4	2201.69	1.06358e-08	6.41657e-07	rs11887534|rs3184504|rs4299376
emb64	apolipoprotein B to apolipoprotein A1 ratio	10	94	27	464.076	1.46716e-22	5.78503e-20	rs11591147|rs11887534|rs12740374|rs28601761|rs3184504|rs429358|rs4299376|rs73015024|rs7412|rs934197
emb29	apolipoprotein B to apolipoprotein A1 ratio	8	94	20	510.312	1.35688e-18	3.07263e-16	rs11887534|rs12740374|rs28601761|rs429358|rs4299376|rs73015024|rs7412|rs934197
emb111	apolipoprotein B to apolipoprotein A1 ratio	4	94	11	423.062	1.18225e-09	8.42866e-08	rs11887534|rs12740374|rs2891168|rs4299376
emb12	apolipoprotein B to apolipoprotein A1 ratio	4	94	5	2975.16	1.80286e-11	1.67459e-09	rs28601761|rs429358|rs73015024|rs7412
emb20	apolipoprotein B to apolipoprotein A1 ratio	5	94	11	630.009	2.22194e-12	2.34368e-10	rs12740374|rs28601761|rs429358|rs73015024|rs7412
emb32	apolipoprotein B to apolipoprotein A1 ratio	4	94	5	2975.16	1.80286e-11	1.67459e-09	rs429358|rs60049679|rs73015024|rs7412
emb98	apolipoprotein B to apolipoprotein A1 ratio	4	94	21	175.441	2.12129e-08	1.18715e-06	rs12419692|rs429358|rs73015024|rs7412
emb99	apolipoprotein B to apolipoprotein A1 ratio	3	94	6	733.518	5.3071e-08	2.69417e-06	rs429358|rs73015024|rs7412
emb92	wellbeing measurement	4	282	79	12.8013	0.00035804	0.0065268	rs12721030|rs7181556|rs7970695|rs964184
emb4	wellbeing measurement	4	282	44	24.0282	3.63037e-05	0.000864084	rs11126857|rs11586056|rs11655704|rs25882
emb37	wellbeing measurement	4	282	38	28.2639	2.01355e-05	0.000515947	rs11130213|rs12721030|rs13100173|rs964184
emb7	wellbeing measurement	3	282	20	42.2388	7.93872e-05	0.00172647	rs12721030|rs3184504|rs964184
emb110	wellbeing measurement	5	282	38	36.516	5.66744e-07	2.24596e-05	rs11130213|rs13100173|rs3748136|rs77890460|rs7838901
emb36	wellbeing measurement	5	282	20	80.2059	1.86235e-08	1.05918e-06	rs11130213|rs11664320|rs12709690|rs13100173|rs67446571
emb52	eosinophil measurement	3	71	17	209.392	7.63568e-07	2.94794e-05	rs13020553|rs1888909|rs72928038
emb79	eosinophil measurement	4	71	27	173.625	1.98167e-08	1.11625e-06	rs13020553|rs154487|rs1888909|rs72928038
emb22	eosinophil measurement	3	71	13	293.079	3.22125e-07	1.3538e-05	rs13020553|rs1888909|rs72928038
emb112	eosinophil measurement	3	71	11	367.868	1.86124e-07	8.31177e-06	rs1888909|rs3184504|rs72928038
emb92	level of inactive C-alpha-formylglycine-generating enzyme 2 in blood	4	40	79	99.0384	1.57385e-07	7.15416e-06	rs1260326|rs4240624|rs7412|rs7970695
emb64	level of inactive C-alpha-formylglycine-generating enzyme 2 in blood	3	40	27	225.923	5.6817e-07	2.25058e-05	rs3184504|rs7412|rs7970695
emb92	N-acylethanolamine-hydrolyzing acid amidase measurement	5	107	79	44.2767	1.92417e-07	8.54713e-06	rs188247550|rs28601761|rs4240624|rs429358|rs58542926
emb92	acid sphingomyelinase-like phosphodiesterase 3a measurement	4	106	79	35.0048	8.06533e-06	0.000235104	rs188247550|rs429358|rs58542926|rs7970695
emb4	lymphotactin measurement	4	70	44	101.284	1.42766e-07	6.56154e-06	rs154487|rs25645|rs2706384|rs7412
emb79	lymphotactin measurement	4	70	27	176.282	1.87054e-08	1.06313e-06	rs154487|rs25645|rs2706384|rs7412
emb86	lymphotactin measurement	3	70	13	297.765	3.08549e-07	1.3016e-05	rs154487|rs2706384|rs7412
emb64	lymphotactin measurement	3	70	27	124.832	3.12271e-06	0.000104743	rs25645|rs3184504|rs7412
emb92	psoriasis	4	258	79	14.0212	0.000255744	0.00487148	rs1260326|rs601338|rs73015024|rs7936323
emb4	psoriasis	5	258	44	33.8399	7.76366e-07	2.99334e-05	rs11655704|rs154487|rs25882|rs2706362|rs7936323
emb79	psoriasis	3	258	27	32.7434	0.000153457	0.00309128	rs154487|rs25882|rs2706362
emb86	psoriasis	5	258	13	165.001	1.01416e-09	7.30395e-08	rs11655704|rs154487|rs25882|rs2706362|rs73015024
emb22	psoriasis	3	258	13	78.4507	1.56145e-05	0.000412842	rs2292238|rs6897932|rs7936323
emb64	psoriasis	3	258	27	32.7434	0.000153457	0.00309128	rs2292238|rs3184504|rs73015024
emb64	CD5 antigen-like measurement	3	49	27	182.43	1.05696e-06	3.97461e-05	rs25645|rs3184504|rs7412
emb54	mood disorder, major depressive disorder	3	82	18	169.842	1.41606e-06	5.17694e-05	rs11130213|rs13062093|rs56319902
emb36	mood disorder, major depressive disorder	4	82	20	215.506	9.88247e-09	6.01098e-07	rs11130213|rs11664320|rs12709690|rs13062093
emb98	mood disorder, major depressive disorder	3	82	21	140.861	2.30193e-06	8.02705e-05	rs12419692|rs609280|rs75290815
emb28	mood disorder, major depressive disorder	3	82	6	838.917	3.5077e-08	1.86743e-06	rs12419692|rs2306029|rs609280
emb36	feeling \fed-up\" measurement"	3	33	20	394.6	1.22803e-07	5.72119e-06	rs11130213|rs11664320|rs12709690
emb92	C-C motif chemokine 25 measurement	4	75	79	50.2924	2.02872e-06	7.17517e-05	rs12740374|rs576125|rs601338|rs7853989
emb92	myocardial infarction	17	154	79	133.694	3.85979e-29	3.16425e-26	rs10455872|rs10846744|rs11591147|rs12740374|rs138458033|rs28601761|rs2891168|rs328|rs3798220|rs429358|rs576125|rs6016565|rs6453131|rs72743461|rs73015024|rs7412|rs7970695
emb4	myocardial infarction	4	154	44	44.5633	3.37084e-06	0.00011191	rs11655704|rs12509595|rs429358|rs7412
emb14	myocardial infarction	9	154	19	412.472	1.26123e-19	3.37182e-17	rs10455872|rs138458033|rs28601761|rs2891168|rs3798220|rs429358|rs576125|rs73015024|rs7412
emb79	myocardial infarction	3	154	27	55.3869	3.32928e-05	0.000800214	rs429358|rs576125|rs7412
emb86	myocardial infarction	4	154	13	197.557	1.87656e-08	1.06585e-06	rs11655704|rs12740374|rs73015024|rs7412
emb37	myocardial infarction	10	154	38	165.545	1.34655e-18	3.05189e-16	rs10455872|rs11130213|rs12740374|rs138458033|rs17298067|rs2250377|rs3798220|rs429358|rs73015024|rs7412
emb7	myocardial infarction	5	154	20	149.952	8.99074e-10	6.52411e-08	rs12740374|rs3184504|rs429358|rs73015024|rs7412
emb18	myocardial infarction	4	154	15	161.643	3.56974e-08	1.89578e-06	rs10455872|rs11130213|rs2891168|rs3798220
emb39	myocardial infarction	3	154	14	120.771	4.23493e-06	0.000135896	rs11130213|rs429358|rs7412
emb64	myocardial infarction	11	154	27	323.738	8.15912e-23	3.34971e-20	rs10455872|rs11591147|rs12740374|rs138458033|rs28601761|rs3184504|rs3798220|rs429358|rs73015024|rs7412|rs7970695
emb29	myocardial infarction	8	154	20	306.807	7.87425e-17	1.42648e-14	rs10455872|rs12740374|rs138458033|rs28601761|rs3798220|rs429358|rs73015024|rs7412
emb111	myocardial infarction	6	154	11	539.494	6.05914e-14	7.6308e-12	rs10455872|rs12740374|rs138458033|rs2891168|rs3798220|rs6679677
emb87	myocardial infarction	4	154	4		2.66718e-11	2.41337e-09	rs10455872|rs138458033|rs2891168|rs3798220
emb12	myocardial infarction	4	154	5	1780.78	1.3312e-10	1.08788e-08	rs28601761|rs429358|rs73015024|rs7412
emb20	myocardial infarction	8	154	11	1204.08	1.04953e-19	2.82332e-17	rs10455872|rs12740374|rs138458033|rs28601761|rs3798220|rs429358|rs73015024|rs7412
emb32	myocardial infarction	3	154	5	667.922	1.18125e-07	5.52965e-06	rs429358|rs73015024|rs7412
emb98	myocardial infarction	3	154	21	73.8053	1.52922e-05	0.000405313	rs429358|rs73015024|rs7412
emb99	myocardial infarction	3	154	6	440.455	2.35852e-07	1.02584e-05	rs429358|rs73015024|rs7412
emb80	myocardial infarction	3	154	7	334.857	4.12045e-07	1.68523e-05	rs12509595|rs2071410|rs72743461
emb92	amount of neural cell adhesion molecule L1 (human) in blood	3	36	79	80.0811	1.09017e-05	0.000305711	rs1260326|rs4240624|rs7853989
emb92	cathepsin E measurement	3	25	79	120.062	3.5447e-06	0.000116844	rs576125|rs601338|rs7853989
emb117	celiac disease	3	60	25	160.346	1.54109e-06	5.58986e-05	rs13020553|rs146713103|rs45599938
emb112	celiac disease	3	60	11	439.358	1.11547e-07	5.25301e-06	rs11706429|rs3184504|rs72928038
emb4	Eczematoid dermatitis	4	47	44	155.671	2.80787e-08	1.53104e-06	rs11655704|rs13020553|rs2706362|rs7936323
emb117	Eczematoid dermatitis	7	47	25	645.897	2.46416e-17	4.8397e-15	rs12123821|rs13020553|rs138726443|rs45599938|rs55646091|rs61816766|rs7936323
emb79	Eczematoid dermatitis	3	47	27	189.141	9.30728e-07	3.5395e-05	rs13020553|rs2706362|rs62193070
emb22	Eczematoid dermatitis	3	47	13	457.388	9.16332e-08	4.40084e-06	rs13020553|rs6897932|rs7936323
emb120	Eczematoid dermatitis	3	47	11	561.69	5.29173e-08	2.68742e-06	rs12123821|rs61816766|rs62193070
emb107	Eczematoid dermatitis	3	47	5	2405.41	3.21659e-09	2.14984e-07	rs12123821|rs2041733|rs61816766
emb36	feeling miserable measurement	3	36	20	357.247	1.60615e-07	7.2729e-06	rs11130213|rs11664320|rs12709690
emb59	depressive symptom measurement	3	223	13	91.1272	1.01038e-05	0.000286092	rs11130213|rs13088462|rs13100173
emb37	depressive symptom measurement	4	223	38	35.8931	8.01853e-06	0.000233845	rs11130213|rs13088462|rs13100173|rs2250377
emb110	depressive symptom measurement	3	223	38	26.0511	0.000280296	0.00528743	rs11130213|rs13100173|rs17767108
emb36	depressive symptom measurement	6	223	20	131.489	4.69302e-11	4.0907e-09	rs11130213|rs11664320|rs12709690|rs13088462|rs13100173|rs67446571
emb39	depressive symptom measurement	3	223	14	82.8023	1.28278e-05	0.000350837	rs11130213|rs13088462|rs13100173
emb110	mood instability measurement	3	62	38	97.1346	6.19074e-06	0.000187507	rs11130213|rs3748136|rs7838901
emb36	mood instability measurement	3	62	20	198.903	8.46571e-07	3.24134e-05	rs11130213|rs11664320|rs12709690
emb4	lactate measurement	3	54	44	95.9292	6.37235e-06	0.000192355	rs11586056|rs25645|rs4432538
emb92	angina pectoris	10	78	79	142.406	3.33607e-18	7.21393e-16	rs10455872|rs11591147|rs12740374|rs2891168|rs328|rs3798220|rs429358|rs73015024|rs7412|rs964184
emb4	angina pectoris	4	78	44	90.371	2.21257e-07	9.67881e-06	rs11655704|rs12509595|rs429358|rs7412
emb14	angina pectoris	6	78	19	424.385	5.43087e-14	6.92713e-12	rs10455872|rs2891168|rs3798220|rs429358|rs73015024|rs7412
emb86	angina pectoris	4	78	13	399.821	1.19767e-09	8.52136e-08	rs11655704|rs12740374|rs73015024|rs7412
emb37	angina pectoris	8	78	38	254.813	1.09396e-16	1.93841e-14	rs10455872|rs12740374|rs2250377|rs3798220|rs429358|rs73015024|rs7412|rs964184
emb7	angina pectoris	5	78	20	303.6	2.84785e-11	2.56699e-09	rs12740374|rs429358|rs73015024|rs7412|rs964184
emb18	angina pectoris	4	78	15	327.669	2.28242e-09	1.56215e-07	rs10455872|rs2891168|rs3798220|rs73596816
emb64	angina pectoris	7	78	27	328.878	1.89488e-15	2.87906e-13	rs10455872|rs11591147|rs12740374|rs3798220|rs429358|rs73015024|rs7412
emb29	angina pectoris	6	78	20	396.183	7.75125e-14	9.67249e-12	rs10455872|rs12740374|rs3798220|rs429358|rs73015024|rs7412
emb111	angina pectoris	4	78	11	515.408	5.53746e-10	4.13285e-08	rs10455872|rs12740374|rs2891168|rs3798220
emb87	angina pectoris	3	78	4	2673.57	6.03739e-09	3.85702e-07	rs10455872|rs2891168|rs3798220
emb12	angina pectoris	3	78	5	1296.36	1.50808e-08	8.82091e-07	rs429358|rs73015024|rs7412
emb20	angina pectoris	6	78	11	1083.97	9.31593e-16	1.46976e-13	rs10455872|rs12740374|rs3798220|rs429358|rs73015024|rs7412
emb32	angina pectoris	3	78	5	1296.36	1.50808e-08	8.82091e-07	rs429358|rs73015024|rs7412
emb98	angina pectoris	3	78	21	149.16	1.97903e-06	7.01148e-05	rs429358|rs73015024|rs7412
emb99	angina pectoris	3	78	6	893.007	3.01364e-08	1.63463e-06	rs429358|rs73015024|rs7412
emb92	coronary atherosclerosis	15	68	79	294.204	1.1858e-30	1.04486e-27	rs10455872|rs10846744|rs11591147|rs12740374|rs146534110|rs28601761|rs2891168|rs328|rs4299376|rs563290|rs576125|rs72743461|rs73015024|rs7412|rs964184
emb14	coronary atherosclerosis	6	68	19	497.446	2.31813e-14	3.09869e-12	rs10455872|rs28601761|rs2891168|rs576125|rs73015024|rs7412
emb86	coronary atherosclerosis	3	68	13	307.517	2.82548e-07	1.20408e-05	rs12740374|rs73015024|rs7412
emb37	coronary atherosclerosis	8	68	38	295.947	3.46262e-17	6.68414e-15	rs10455872|rs12740374|rs1421085|rs17298067|rs563290|rs73015024|rs7412|rs964184
emb7	coronary atherosclerosis	6	68	20	459.301	3.30899e-14	4.31411e-12	rs12740374|rs3184504|rs563290|rs73015024|rs7412|rs964184
emb64	coronary atherosclerosis	8	68	27	468.674	1.58574e-18	3.56283e-16	rs10455872|rs11591147|rs12740374|rs28601761|rs3184504|rs4299376|rs73015024|rs7412
emb29	coronary atherosclerosis	6	68	20	459.301	3.30899e-14	4.31411e-12	rs10455872|rs12740374|rs28601761|rs4299376|rs73015024|rs7412
emb111	coronary atherosclerosis	4	68	11	587.739	3.16413e-10	2.45048e-08	rs10455872|rs12740374|rs2891168|rs4299376
emb12	coronary atherosclerosis	3	68	5	1512.96	9.93691e-09	6.03851e-07	rs28601761|rs73015024|rs7412
emb20	coronary atherosclerosis	5	68	11	855.957	4.22779e-13	4.86555e-11	rs10455872|rs12740374|rs28601761|rs73015024|rs7412
emb14	glaucoma	3	122	19	105.311	5.56112e-06	0.000171342	rs2891168|rs576125|rs7903146
emb112	thyroid disease, drug use measurement	3	28	11	1000.74	1.07093e-08	6.45791e-07	rs11706429|rs3184504|rs72928038
emb92	polypeptide N-acetylgalactosaminyltransferase 3 measurement	3	40	79	71.3385	1.50342e-05	0.000399948	rs576125|rs601338|rs609202
emb110	esophageal adenocarcinoma, Barrett's esophagus	3	26	38	250.493	4.31627e-07	1.75534e-05	rs13250449|rs3748136|rs4563888
emb54	gastroesophageal reflux disease	3	66	18	211.052	7.3366e-07	2.84179e-05	rs11130213|rs12253527|rs13107325
emb37	gastroesophageal reflux disease	3	66	38	90.9924	7.47873e-06	0.000220185	rs10837042|rs11130213|rs934197
emb36	gastroesophageal reflux disease	4	66	20	271.158	4.08464e-09	2.68225e-07	rs11130213|rs11664320|rs12253527|rs12709690
emb64	gastroesophageal reflux disease	3	66	27	132.252	2.61324e-06	8.97964e-05	rs2292238|rs3184504|rs934197
emb92	glucose tolerance test	4	35	79	115.125	9.05744e-08	4.35564e-06	rs1260326|rs4240624|rs576125|rs7970695
emb14	diabetic neuropathy	3	52	19	256.87	4.21518e-07	1.72018e-05	rs429358|rs576125|rs7903146
emb79	diabetic neuropathy	3	52	27	170.759	1.26682e-06	4.67361e-05	rs34473775|rs429358|rs576125
emb37	diabetic neuropathy	3	52	38	117.073	3.63171e-06	0.000119454	rs1421085|rs429358|rs6751993
emb39	diabetic neuropathy	3	52	14	375.766	1.58775e-07	7.21103e-06	rs1421085|rs429358|rs6751993
emb92	Antithrombotic agent use measurement	11	36	79	426.843	1.70558e-24	8.85455e-22	rs10455872|rs12740374|rs28601761|rs2891168|rs328|rs3798220|rs4299376|rs576125|rs73015024|rs7412|rs964184
emb14	Antithrombotic agent use measurement	8	36	19	1767.78	2.23451e-22	8.55042e-20	rs10455872|rs28601761|rs2891168|rs3798220|rs576125|rs6843082|rs73015024|rs7412
emb86	Antithrombotic agent use measurement	3	36	13	603.516	4.03988e-08	2.10999e-06	rs12740374|rs73015024|rs7412
emb37	Antithrombotic agent use measurement	7	36	38	513.775	8.56689e-17	1.53055e-14	rs10455872|rs12740374|rs1421085|rs3798220|rs73015024|rs7412|rs964184
emb7	Antithrombotic agent use measurement	4	36	20	514.682	3.35757e-10	2.59254e-08	rs12740374|rs73015024|rs7412|rs964184
emb18	Antithrombotic agent use measurement	3	36	15	497.763	6.42234e-08	3.20136e-06	rs10455872|rs2891168|rs3798220
emb64	Antithrombotic agent use measurement	7	36	27	794.278	6.05327e-18	1.26667e-15	rs10455872|rs12740374|rs28601761|rs3798220|rs4299376|rs73015024|rs7412
emb29	Antithrombotic agent use measurement	7	36	20	1233.8	5.29817e-19	1.29392e-16	rs10455872|rs12740374|rs28601761|rs3798220|rs4299376|rs73015024|rs7412
emb111	Antithrombotic agent use measurement	5	36	11	1876.33	1.53265e-14	2.10186e-12	rs10455872|rs12740374|rs2891168|rs3798220|rs4299376
emb87	Antithrombotic agent use measurement	3	36	4	6192.67	5.66897e-10	4.22856e-08	rs10455872|rs2891168|rs3798220
emb12	Antithrombotic agent use measurement	3	36	5	2899.36	1.41672e-09	1.00003e-07	rs28601761|rs73015024|rs7412
emb20	Antithrombotic agent use measurement	6	36	11	2530.03	7.08358e-18	1.47157e-15	rs10455872|rs12740374|rs28601761|rs3798220|rs73015024|rs7412
emb14	stroke	3	29	19	487.669	6.99808e-08	3.467e-06	rs2891168|rs6843082|rs73015024
emb14	encounter with health service	3	33	19	419.872	1.04418e-07	4.95059e-06	rs576125|rs6843082|rs7853989
emb92	cardiovascular disease	3	13	79	264.251	4.4529e-07	1.8044e-05	rs10455872|rs2891168|rs3798220
emb14	cardiovascular disease	4	13	19	1870.11	3.27508e-12	3.37884e-10	rs10455872|rs2891168|rs3798220|rs6843082
emb18	cardiovascular disease	3	13	15	1602.68	2.58048e-09	1.75457e-07	rs10455872|rs2891168|rs3798220
emb111	cardiovascular disease	4	13	11	4849.49	2.79077e-13	3.26396e-11	rs10455872|rs2891168|rs3798220|rs6679677
emb87	cardiovascular disease	3	13	4	8265.25	2.27135e-11	2.08138e-09	rs10455872|rs2891168|rs3798220
emb92	congestive heart failure	3	13	79	264.251	4.4529e-07	1.8044e-05	rs10455872|rs12740374|rs2891168
emb14	congestive heart failure	3	13	19	1193.9	5.49312e-09	3.53108e-07	rs10455872|rs2891168|rs6843082
emb37	congestive heart failure	3	13	38	566.829	4.7721e-08	2.44413e-06	rs10455872|rs12740374|rs1421085
emb64	congestive heart failure	3	13	27	842.73	1.65666e-08	9.53917e-07	rs10455872|rs12740374|rs25645
emb29	congestive heart failure	3	13	20	1177.99	6.46177e-09	4.08582e-07	rs10455872|rs12740374|rs25645
emb111	congestive heart failure	3	13	11	2320.74	9.36198e-10	6.75941e-08	rs10455872|rs12740374|rs2891168
emb110	white matter hyperintensity measurement	4	41	38	212.665	8.71649e-09	5.36229e-07	rs13277113|rs2199403|rs3748136|rs73184376
emb92	fibroblast growth factor 19 level	3	7	79	650.813	5.47721e-08	2.77238e-06	rs1260326|rs576125|rs601338
emb54	neurotic disorder	3	57	18	247.6	4.69827e-07	1.89346e-05	rs13062093|rs13100173|rs56319902
emb110	neurotic disorder	3	57	38	106.271	4.79893e-06	0.000150964	rs13100173|rs13277113|rs3748136
emb36	neurotic disorder	4	57	20	311.705	2.24254e-09	1.5377e-07	rs11664320|rs12709690|rs13062093|rs13100173
emb92	level of CCN family member 1 in blood	10	22	79	801.118	1.80661e-24	9.36028e-22	rs10455872|rs1168044|rs1260326|rs28601761|rs328|rs3798220|rs429358|rs45611741|rs7412|rs964184
emb14	level of CCN family member 1 in blood	5	22	19	1389.26	2.69283e-14	3.56461e-12	rs10455872|rs28601761|rs3798220|rs429358|rs7412
emb37	level of CCN family member 1 in blood	5	22	38	591.385	1.15775e-12	1.26656e-10	rs10455872|rs3798220|rs429358|rs7412|rs964184
emb7	level of CCN family member 1 in blood	3	22	20	630.316	3.47347e-08	1.85456e-06	rs429358|rs7412|rs964184
emb64	level of CCN family member 1 in blood	5	22	27	891.593	1.8664e-13	2.22403e-11	rs10455872|rs28601761|rs3798220|rs429358|rs7412
emb29	level of CCN family member 1 in blood	6	22	20	1743.01	2.27434e-17	4.49071e-15	rs10455872|rs1260326|rs28601761|rs3798220|rs429358|rs7412
emb111	level of CCN family member 1 in blood	3	22	11	1255.03	5.03701e-09	3.26543e-07	rs10455872|rs1260326|rs3798220
emb12	level of CCN family member 1 in blood	3	22	5	5704.94	3.05663e-10	2.37789e-08	rs28601761|rs429358|rs7412
emb20	level of CCN family member 1 in blood	5	22	11	3051.25	1.07172e-15	1.67654e-13	rs10455872|rs28601761|rs3798220|rs429358|rs7412
emb92	anxiety measurement, triglyceride measurement	8	24	79	474.056	1.85414e-18	4.14075e-16	rs1168044|rs1260326|rs28601761|rs328|rs429358|rs58542926|rs934197|rs964184
emb37	anxiety measurement, triglyceride measurement	3	24	38	272.032	3.36268e-07	1.40798e-05	rs429358|rs934197|rs964184
emb7	anxiety measurement, triglyceride measurement	4	24	20	833.022	6.07068e-11	5.22126e-09	rs429358|rs58542926|rs934197|rs964184
emb64	anxiety measurement, triglyceride measurement	3	24	27	399.982	1.16895e-07	5.47709e-06	rs28601761|rs429358|rs934197
emb29	anxiety measurement, triglyceride measurement	4	24	20	833.022	6.07068e-11	5.22126e-09	rs1260326|rs28601761|rs429358|rs934197
emb92	group 10 secretory phospholipase A2 measurement	10	28	79	533.23	3.64584e-23	1.5637e-20	rs1168044|rs1260326|rs261290|rs328|rs5112|rs533617|rs576125|rs601338|rs7412|rs964184
emb14	group 10 secretory phospholipase A2 measurement	3	28	19	493.988	6.27526e-08	3.13045e-06	rs5112|rs576125|rs7412
emb79	group 10 secretory phospholipase A2 measurement	3	28	27	334.118	1.89001e-07	8.41494e-06	rs5112|rs576125|rs7412
emb37	group 10 secretory phospholipase A2 measurement	3	28	38	229.262	5.43424e-07	2.16115e-05	rs5112|rs7412|rs964184
emb7	group 10 secretory phospholipase A2 measurement	3	28	20	476.579	7.3806e-08	3.63634e-06	rs5112|rs7412|rs964184
emb29	group 10 secretory phospholipase A2 measurement	3	28	20	476.579	7.3806e-08	3.63634e-06	rs1260326|rs5112|rs7412
emb92	angiopoietin-related protein 3 measurement	6	13	79	777.702	3.73739e-15	5.52306e-13	rs1168044|rs28601761|rs328|rs5112|rs7412|rs964184
emb14	angiopoietin-related protein 3 measurement	3	13	19	1193.9	5.49312e-09	3.53108e-07	rs28601761|rs5112|rs7412
emb37	angiopoietin-related protein 3 measurement	3	13	38	566.829	4.7721e-08	2.44413e-06	rs5112|rs7412|rs964184
emb7	angiopoietin-related protein 3 measurement	3	13	20	1177.99	6.46177e-09	4.08582e-07	rs5112|rs7412|rs964184
emb64	angiopoietin-related protein 3 measurement	3	13	27	842.73	1.65666e-08	9.53917e-07	rs28601761|rs5112|rs7412
emb29	angiopoietin-related protein 3 measurement	3	13	20	1177.99	6.46177e-09	4.08582e-07	rs28601761|rs5112|rs7412
emb12	angiopoietin-related protein 3 measurement	3	13	5	8921.42	5.67773e-11	4.89631e-09	rs28601761|rs5112|rs7412
emb20	angiopoietin-related protein 3 measurement	3	13	11	2320.74	9.36198e-10	6.75941e-08	rs28601761|rs5112|rs7412
emb92	amount of pro-neuropeptide Y (human) in blood	9	29	79	424.975	2.66172e-20	7.70431e-18	rs10455872|rs1168044|rs1260326|rs28601761|rs328|rs3798220|rs45611741|rs7412|rs964184
emb14	amount of pro-neuropeptide Y (human) in blood	4	29	19	706.87	1.08481e-10	9.02753e-09	rs10455872|rs28601761|rs3798220|rs7412
emb37	amount of pro-neuropeptide Y (human) in blood	4	29	38	313.67	2.05426e-09	1.41723e-07	rs10455872|rs3798220|rs7412|rs964184
emb64	amount of pro-neuropeptide Y (human) in blood	4	29	27	469.51	4.90018e-10	3.68375e-08	rs10455872|rs28601761|rs3798220|rs7412
emb29	amount of pro-neuropeptide Y (human) in blood	5	29	20	926.146	1.61668e-13	1.93984e-11	rs10455872|rs1260326|rs28601761|rs3798220|rs7412
emb111	amount of pro-neuropeptide Y (human) in blood	3	29	11	961.882	1.1944e-08	7.14586e-07	rs10455872|rs1260326|rs3798220
emb20	amount of pro-neuropeptide Y (human) in blood	4	29	11	1464.66	9.25806e-12	8.99946e-10	rs10455872|rs28601761|rs3798220|rs7412
emb92	level of heme oxygenase 1 in blood	8	31	79	326.777	1.97571e-17	3.91599e-15	rs10846744|rs1168044|rs2070895|rs261290|rs576125|rs6863148|rs7412|rs964184
emb92	Hypertriglyceridemia	7	13	79	1105.24	4.06971e-18	8.71307e-16	rs1168044|rs1260326|rs28601761|rs328|rs58542926|rs7412|rs964184
emb7	Hypertriglyceridemia	3	13	20	1177.99	6.46177e-09	4.08582e-07	rs58542926|rs7412|rs964184
emb29	Hypertriglyceridemia	3	13	20	1177.99	6.46177e-09	4.08582e-07	rs1260326|rs28601761|rs7412
emb92	platelet-activating factor acetylhydrolase measurement	12	23	79	1049.65	3.94142e-30	3.3477e-27	rs10455872|rs10846744|rs11591147|rs1168044|rs12740374|rs28601761|rs328|rs3798220|rs429358|rs45611741|rs6453131|rs72658867
emb14	platelet-activating factor acetylhydrolase measurement	4	23	19	937.199	4.04881e-11	3.56758e-09	rs10455872|rs28601761|rs3798220|rs429358
emb37	platelet-activating factor acetylhydrolase measurement	4	23	38	415.537	7.67747e-10	5.61676e-08	rs10455872|rs12740374|rs3798220|rs429358
emb64	platelet-activating factor acetylhydrolase measurement	7	23	27	1471.41	1.78378e-19	4.72978e-17	rs10455872|rs11591147|rs11887534|rs12740374|rs28601761|rs3798220|rs429358
emb29	platelet-activating factor acetylhydrolase measurement	6	23	20	1621.71	3.0765e-17	5.97441e-15	rs10455872|rs11887534|rs12740374|rs28601761|rs3798220|rs429358
emb111	platelet-activating factor acetylhydrolase measurement	4	23	11	1948.94	3.45338e-12	3.55572e-10	rs10455872|rs11887534|rs12740374|rs3798220
emb20	platelet-activating factor acetylhydrolase measurement	5	23	11	2861.81	1.36931e-15	2.11779e-13	rs10455872|rs12740374|rs28601761|rs3798220|rs429358
emb92	C-C motif chemokine 27 measurement	7	16	79	714.222	2.7055e-17	5.29363e-15	rs10455872|rs1168044|rs1260326|rs5112|rs601338|rs7412|rs964184
emb14	C-C motif chemokine 27 measurement	3	16	19	942.493	1.075e-08	6.47639e-07	rs10455872|rs5112|rs7412
emb37	C-C motif chemokine 27 measurement	4	16	38	635.418	1.58246e-10	1.28309e-08	rs10455872|rs5112|rs7412|rs964184
emb7	C-C motif chemokine 27 measurement	3	16	20	907.001	1.26452e-08	7.53061e-07	rs5112|rs7412|rs964184
emb64	C-C motif chemokine 27 measurement	3	16	27	629.9	3.2412e-08	1.74346e-06	rs10455872|rs5112|rs7412
emb29	C-C motif chemokine 27 measurement	4	16	20	1364.93	1.04136e-11	1.00548e-09	rs10455872|rs1260326|rs5112|rs7412
emb20	C-C motif chemokine 27 measurement	3	16	11	2004.24	1.83262e-09	1.27313e-07	rs10455872|rs5112|rs7412
emb92	lactadherin measurement	11	36	79	426.843	1.70558e-24	8.85455e-22	rs1168044|rs1260326|rs2070895|rs261290|rs28601761|rs328|rs45611741|rs6863148|rs7412|rs9577924|rs964184
emb29	lactadherin measurement	3	36	20	357.247	1.60615e-07	7.2729e-06	rs1260326|rs28601761|rs7412
emb92	Agouti-related protein measurement	9	24	79	565.877	3.49136e-21	1.12775e-18	rs10455872|rs1168044|rs1260326|rs146534110|rs328|rs3798220|rs45611741|rs5112|rs7412
emb14	Agouti-related protein measurement	4	24	19	890.281	4.8577e-11	4.22571e-09	rs10455872|rs3798220|rs5112|rs7412
emb37	Agouti-related protein measurement	4	24	38	393.715	9.20923e-10	6.66958e-08	rs10455872|rs3798220|rs5112|rs7412
emb64	Agouti-related protein measurement	4	24	27	578.522	2.19531e-10	1.74879e-08	rs10455872|rs3798220|rs5112|rs7412
emb29	Agouti-related protein measurement	5	24	20	1166.91	5.79172e-14	7.33359e-12	rs10455872|rs1260326|rs3798220|rs5112|rs7412
emb111	Agouti-related protein measurement	3	24	11	1181.75	6.61889e-09	4.17448e-07	rs10455872|rs1260326|rs3798220
emb20	Agouti-related protein measurement	4	24	11	1833.04	4.14371e-12	4.23557e-10	rs10455872|rs3798220|rs5112|rs7412
emb92	Hyperlipidemia	15	20	79	3151.69	4.32592e-41	5.16431e-38	rs10455872|rs11591147|rs1168044|rs1260326|rs12740374|rs28601761|rs328|rs429358|rs4299376|rs563290|rs58542926|rs6453131|rs73015024|rs7412|rs964184
emb14	Hyperlipidemia	5	20	19	1544.56	1.58594e-14	2.17035e-12	rs10455872|rs28601761|rs429358|rs73015024|rs7412
emb86	Hyperlipidemia	3	20	13	1177.99	6.46177e-09	4.08582e-07	rs12740374|rs73015024|rs7412
emb37	Hyperlipidemia	7	20	38	1147.42	8.00721e-19	1.87721e-16	rs10455872|rs12740374|rs429358|rs563290|rs73015024|rs7412|rs964184
emb7	Hyperlipidemia	7	20	20	2585.51	4.93347e-21	1.54353e-18	rs12740374|rs429358|rs563290|rs58542926|rs73015024|rs7412|rs964184
emb64	Hyperlipidemia	8	20	27	2233.62	2.73518e-23	1.19287e-20	rs10455872|rs11591147|rs12740374|rs28601761|rs429358|rs4299376|rs73015024|rs7412
emb29	Hyperlipidemia	8	20	20	3412.32	1.5537e-24	8.15749e-22	rs10455872|rs1260326|rs12740374|rs28601761|rs429358|rs4299376|rs73015024|rs7412
emb111	Hyperlipidemia	4	20	11	2187.33	1.88998e-12	2.01155e-10	rs10455872|rs1260326|rs12740374|rs4299376
emb12	Hyperlipidemia	4	20	5	13856.8	2.86689e-14	3.77765e-12	rs28601761|rs429358|rs73015024|rs7412
emb20	Hyperlipidemia	6	20	11	6774.17	1.41103e-19	3.76067e-17	rs10455872|rs12740374|rs28601761|rs429358|rs73015024|rs7412
emb32	Hyperlipidemia	3	20	5	6192.37	2.2628e-10	1.79483e-08	rs429358|rs73015024|rs7412
emb98	Hyperlipidemia	3	20	21	650.107	3.00039e-08	1.62847e-06	rs429358|rs73015024|rs7412
emb99	Hyperlipidemia	3	20	6	4094.78	4.52474e-10	3.42037e-08	rs429358|rs73015024|rs7412
emb92	level of apolipoprotein A-I in blood serum	9	15	79	1422.15	1.34781e-23	6.16191e-21	rs1168044|rs2070895|rs261290|rs2740488|rs328|rs4240624|rs429358|rs7412|rs964184
emb37	level of apolipoprotein A-I in blood serum	3	15	38	481.456	7.58604e-08	3.72347e-06	rs429358|rs7412|rs964184
emb7	level of apolipoprotein A-I in blood serum	3	15	20	961.2	1.02762e-08	6.23153e-07	rs429358|rs7412|rs964184
emb92	level of apolipoprotein C-I in blood	6	17	79	500.433	2.68541e-14	3.55842e-12	rs1168044|rs328|rs429358|rs58542926|rs6863148|rs7412
emb4	level of apolipoprotein C-I in blood	3	17	44	345.665	1.77684e-07	7.96781e-06	rs405697|rs429358|rs7412
emb7	level of apolipoprotein C-I in blood	3	17	20	842.137	1.5352e-08	8.95323e-07	rs429358|rs58542926|rs7412
emb58	triglycerides to total lipids in large VLDL percentage	3	82	16	195.597	9.73522e-07	3.68924e-05	rs5820309|rs73015024|rs7412
emb92	triglycerides to total lipids in large VLDL percentage	22	82	79	433.326	6.945e-47	1.01647e-43	rs10455872|rs11591147|rs1168044|rs1260326|rs12721030|rs12740374|rs17725246|rs1883711|rs2070895|rs261290|rs28601761|rs328|rs3798220|rs4240624|rs429358|rs576125|rs6453131|rs73015024|rs7412|rs7970695|rs934197|rs964184
emb4	triglycerides to total lipids in large VLDL percentage	3	82	44	61.9907	2.2462e-05	0.000567588	rs429358|rs5820309|rs7412
emb14	triglycerides to total lipids in large VLDL percentage	7	82	19	520.099	1.55774e-16	2.70833e-14	rs10455872|rs28601761|rs3798220|rs429358|rs576125|rs73015024|rs7412
emb79	triglycerides to total lipids in large VLDL percentage	4	82	27	148.348	3.55649e-08	1.88991e-06	rs429358|rs576125|rs5820309|rs7412
emb86	triglycerides to total lipids in large VLDL percentage	3	82	13	253.815	4.9851e-07	2.00096e-05	rs12740374|rs73015024|rs7412
emb37	triglycerides to total lipids in large VLDL percentage	9	82	38	281.639	6.10979e-19	1.46418e-16	rs10455872|rs12721030|rs12740374|rs3798220|rs429358|rs73015024|rs7412|rs934197|rs964184
emb7	triglycerides to total lipids in large VLDL percentage	8	82	20	595.141	4.35285e-19	1.08011e-16	rs12721030|rs12740374|rs3184504|rs429358|rs73015024|rs7412|rs934197|rs964184
emb64	triglycerides to total lipids in large VLDL percentage	13	82	27	911.695	9.83775e-32	9.16736e-29	rs10455872|rs11591147|rs11887534|rs12740374|rs28601761|rs3184504|rs3798220|rs429358|rs5820309|rs73015024|rs7412|rs7970695|rs934197
emb29	triglycerides to total lipids in large VLDL percentage	11	82	20	1124.51	7.49597e-28	5.48553e-25	rs10455872|rs11887534|rs1260326|rs12740374|rs28601761|rs3798220|rs429358|rs5820309|rs73015024|rs7412|rs934197
emb111	triglycerides to total lipids in large VLDL percentage	5	82	11	715.141	1.10548e-12	1.21245e-10	rs10455872|rs11887534|rs1260326|rs12740374|rs3798220
emb12	triglycerides to total lipids in large VLDL percentage	4	82	5	3437.94	1.03419e-11	9.99305e-10	rs28601761|rs429358|rs73015024|rs7412
emb20	triglycerides to total lipids in large VLDL percentage	7	82	11	1602.68	1.02821e-18	2.38677e-16	rs10455872|rs12740374|rs28601761|rs3798220|rs429358|rs73015024|rs7412
emb32	triglycerides to total lipids in large VLDL percentage	3	82	5	1230.68	1.7554e-08	1.00452e-06	rs429358|rs73015024|rs7412
emb98	triglycerides to total lipids in large VLDL percentage	3	82	21	140.861	2.30193e-06	8.02705e-05	rs429358|rs73015024|rs7412
emb99	triglycerides to total lipids in large VLDL percentage	3	82	6	838.917	3.5077e-08	1.86743e-06	rs429358|rs73015024|rs7412
emb92	level of neuronal calcium sensor 1 in blood	4	21	79	210.944	1.04835e-08	6.33204e-07	rs576125|rs6863148|rs7412|rs964184
emb92	lysosome-associated membrane glycoprotein 3 measurement	3	23	79	132.314	2.73406e-06	9.33612e-05	rs3916|rs576125|rs601338
emb92	reaction time measurement	3	138	79	19.5528	0.00060018	0.0101125	rs3916|rs4271937|rs429358
emb54	reaction time measurement	5	138	18	192.52	2.86692e-10	2.23972e-08	rs13107325|rs17608766|rs17698176|rs56319902|rs72836318
emb64	reaction time measurement	4	138	27	86.8183	2.89606e-07	1.23213e-05	rs2292238|rs3184504|rs3916|rs429358
emb37	dyslexia	3	39	38	159.324	1.50947e-06	5.48287e-05	rs11130213|rs11590351|rs4685
emb64	dyslexia	3	39	27	232.169	5.25698e-07	2.09774e-05	rs3184504|rs34473775|rs3916
emb92	protein intake measurement	4	8	79	893.086	1.24048e-10	1.02082e-08	rs1260326|rs4240624|rs576125|rs601338
emb4	asthma, gastroesophageal reflux disease	3	22	44	259.237	4.0148e-07	1.64775e-05	rs12942379|rs25882|rs429358
emb37	physical activity measurement, body mass index	4	59	38	142.933	3.88887e-08	2.03976e-06	rs1421085|rs2250377|rs6567160|rs6751993
emb110	physical activity measurement, body mass index	4	59	38	142.933	3.88887e-08	2.03976e-06	rs1421085|rs480400|rs6567160|rs6751993
emb37	smoking behavior, body mass index	4	46	38	186.411	1.40172e-08	8.24718e-07	rs1421085|rs2250377|rs6567160|rs6751993
emb110	smoking behavior, body mass index	4	46	38	186.411	1.40172e-08	8.24718e-07	rs1421085|rs480400|rs6567160|rs6751993
emb92	cardiovascular disease biomarker measurement	5	22	79	266.376	5.15355e-11	4.46508e-09	rs10455872|rs28601761|rs2891168|rs3798220|rs7412
emb14	cardiovascular disease biomarker measurement	5	22	19	1389.26	2.69283e-14	3.56461e-12	rs10455872|rs28601761|rs2891168|rs3798220|rs7412
emb37	cardiovascular disease biomarker measurement	3	22	38	305.206	2.56056e-07	1.10371e-05	rs10455872|rs3798220|rs7412
emb18	cardiovascular disease biomarker measurement	3	22	15	878.871	1.38781e-08	8.1728e-07	rs10455872|rs2891168|rs3798220
emb64	cardiovascular disease biomarker measurement	4	22	27	655.317	1.51209e-10	1.22988e-08	rs10455872|rs28601761|rs3798220|rs7412
emb29	cardiovascular disease biomarker measurement	4	22	20	927.563	4.18068e-11	3.6688e-09	rs10455872|rs28601761|rs3798220|rs7412
emb111	cardiovascular disease biomarker measurement	3	22	11	1255.03	5.03701e-09	3.26543e-07	rs10455872|rs2891168|rs3798220
emb87	cardiovascular disease biomarker measurement	3	22	4	9676.83	1.22291e-10	1.00925e-08	rs10455872|rs2891168|rs3798220
emb20	cardiovascular disease biomarker measurement	4	22	11	2027.46	2.85303e-12	2.96706e-10	rs10455872|rs28601761|rs3798220|rs7412
emb92	Ly6/PLAUR domain-containing protein 3 measurement	3	38	79	75.482	1.28587e-05	0.000351384	rs1260326|rs576125|rs7853989
emb92	level of cell surface glycoprotein MUC18 in blood	3	19	79	164.17	1.50102e-06	5.45677e-05	rs1260326|rs176694|rs576125
emb92	leukemia inhibitory factor receptor measurement	4	26	79	161.563	2.607e-08	1.43388e-06	rs176694|rs4240624|rs576125|rs7853989
emb14	leukemia inhibitory factor receptor measurement	3	26	19	540.471	4.98215e-08	2.54066e-06	rs176694|rs576125|rs7853989
emb79	leukemia inhibitory factor receptor measurement	3	26	27	363.773	1.50081e-07	6.85703e-06	rs176694|rs576125|rs7853989
emb92	MANSC domain-containing protein 1 measurement	3	30	79	97.7483	6.23066e-06	0.00018843	rs1260326|rs576125|rs601338
emb92	cathepsin Z measurement	4	30	79	136.804	4.76186e-08	2.44034e-06	rs188247550|rs429358|rs576125|rs58542926
emb29	level of desmoglein-3 in blood serum	3	32	20	408.736	1.1166e-07	5.2558e-06	rs12123821|rs1260326|rs61816766
emb92	desmoglein-2 measurement	5	28	79	196.818	1.91276e-10	1.53409e-08	rs1260326|rs176694|rs28601761|rs576125|rs601338
emb14	desmoglein-2 measurement	3	28	19	493.988	6.27526e-08	3.13045e-06	rs176694|rs28601761|rs576125
emb92	liver fat measurement, liver disease biomarker	3	8	79	527.246	8.75609e-08	4.23913e-06	rs1260326|rs429358|rs58542926
emb92	level of apolipoprotein A-II in blood	6	16	79	544.925	1.73924e-14	2.37137e-12	rs2740488|rs28601761|rs4240624|rs429358|rs58542926|rs964184
emb7	level of apolipoprotein A-II in blood	3	16	20	907.001	1.26452e-08	7.53061e-07	rs429358|rs58542926|rs964184
emb92	heparan-sulfate 6-o-sulfotransferase 1 measurement	3	28	79	105.549	5.03604e-06	0.000157372	rs12740374|rs35186251|rs7970695
emb7	heparan-sulfate 6-o-sulfotransferase 1 measurement	3	28	20	476.579	7.3806e-08	3.63634e-06	rs12740374|rs3184504|rs35186251
emb64	heparan-sulfate 6-o-sulfotransferase 1 measurement	3	28	27	334.118	1.89001e-07	8.41494e-06	rs12740374|rs3184504|rs7970695
emb64	CMRF35-like molecule 6 measurement	3	57	27	154.18	1.675e-06	6.04176e-05	rs25645|rs3184504|rs3916
emb92	tumor necrosis factor ligand superfamily member 12 amount	3	38	79	75.482	1.28587e-05	0.000351384	rs5112|rs576125|rs964184
emb7	tumor necrosis factor ligand superfamily member 12 amount	3	38	20	333.552	1.89696e-07	8.44074e-06	rs3184504|rs5112|rs964184
emb92	cadherin-5 measurement	6	43	79	148.582	1.29114e-11	1.23015e-09	rs1260326|rs176694|rs4240624|rs576125|rs601338|rs7853989
emb14	cadherin-5 measurement	3	43	19	312.947	2.35762e-07	1.02562e-05	rs176694|rs576125|rs7853989
emb79	cadherin-5 measurement	3	43	27	208.183	7.09124e-07	2.7583e-05	rs176694|rs576125|rs7853989
emb92	angiopoietin-2 measurement	3	20	79	155.197	1.76441e-06	6.33428e-05	rs1260326|rs4240624|rs576125
emb92	level of agrin in blood	3	23	79	132.314	2.73406e-06	9.33612e-05	rs4240624|rs58542926|rs7970695
emb79	interleukin-1 receptor-like 1 measurement	4	72	27	171.056	2.09766e-08	1.17621e-06	rs115725744|rs13020553|rs576125|rs77127114
emb22	interleukin-1 receptor-like 1 measurement	3	72	13	288.52	3.36093e-07	1.40771e-05	rs115725744|rs13020553|rs77127114
emb92	E-selectin amount	6	54	79	114.555	5.414e-11	4.67509e-09	rs12740374|rs176694|rs28601761|rs576125|rs7853989|rs7970695
emb14	E-selectin amount	4	54	19	354.249	1.43801e-09	1.0145e-07	rs176694|rs28601761|rs576125|rs7853989
emb79	E-selectin amount	3	54	27	163.979	1.42106e-06	5.19376e-05	rs176694|rs576125|rs7853989
emb64	E-selectin amount	3	54	27	163.979	1.42106e-06	5.19376e-05	rs12740374|rs28601761|rs7970695
emb92	level of syndecan-1 in blood	4	20	79	224.28	8.49423e-09	5.24424e-07	rs1260326|rs4240624|rs576125|rs601338
emb92	Kunitz-type protease inhibitor 1 measurement	4	25	79	170.042	2.2079e-08	1.23004e-06	rs1260326|rs3916|rs4240624|rs601338
emb92	level of phospholipase A2 group XV in blood	3	31	79	94.2707	6.89238e-06	0.000205657	rs188247550|rs58542926|rs601338
emb92	repulsive guidance molecule A measurement	5	44	79	115.915	2.08277e-09	1.43422e-07	rs1260326|rs12740374|rs4240624|rs576125|rs7412
emb79	repulsive guidance molecule A measurement	3	44	27	203.118	7.60807e-07	2.93772e-05	rs25645|rs576125|rs7412
emb64	repulsive guidance molecule A measurement	4	44	27	290.294	2.78924e-09	1.88562e-07	rs12740374|rs2292238|rs25645|rs7412
emb29	repulsive guidance molecule A measurement	4	44	20	418.511	7.72597e-10	5.65065e-08	rs1260326|rs12740374|rs25645|rs7412
emb92	semaphorin-7A measurement	4	37	79	108.171	1.14043e-07	5.3521e-06	rs176694|rs3916|rs576125|rs601338
emb92	level of protogenin in blood	3	37	79	77.7084	1.18536e-05	0.000327832	rs176694|rs4240624|rs576125
emb36	Back pain	3	54	20	231.375	5.56063e-07	2.20836e-05	rs11130213|rs11664320|rs12709690
emb92	N-glycan measurement	4	45	79	86.8429	2.55444e-07	1.10144e-05	rs1260326|rs28601761|rs576125|rs7970695
emb37	morbid obesity	3	38	38	163.943	1.3939e-06	5.10172e-05	rs1421085|rs6567160|rs6751993
emb110	morbid obesity	4	38	38	231.345	6.36112e-09	4.03894e-07	rs1421085|rs480400|rs6567160|rs6751993
emb37	obese body mass index status	4	13	38	858.491	6.22439e-11	5.33929e-09	rs1421085|rs62106258|rs6567160|rs6751993
emb110	obese body mass index status	5	13	38	1259.87	5.6791e-14	7.20825e-12	rs1421085|rs480400|rs62106258|rs6567160|rs6751993
emb110	dentures	3	35	38	178.215	1.08272e-06	4.06441e-05	rs1736084|rs62106258|rs6567160
emb110	dental caries, dentures	3	46	38	133.228	2.5004e-06	8.65043e-05	rs1736084|rs62106258|rs6567160
emb92	C-X-C motif chemokine 13 measurement	3	11	79	328.954	2.57335e-07	1.10738e-05	rs10455872|rs7412|rs964184
emb37	C-X-C motif chemokine 13 measurement	3	11	38	703.601	2.75529e-08	1.50522e-06	rs10455872|rs7412|rs964184
emb7	C-X-C motif chemokine 13 measurement	3	11	20	1407.58	3.72936e-09	2.46646e-07	rs3184504|rs7412|rs964184
emb64	C-X-C motif chemokine 13 measurement	3	11	27	1021.05	9.56277e-09	5.82893e-07	rs10455872|rs3184504|rs7412
emb110	dental caries	3	46	38	133.228	2.5004e-06	8.65043e-05	rs11130213|rs3748136|rs6567160
emb92	atrophic macular degeneration, age-related macular degeneration, wet macular degeneration	4	39	79	101.861	1.41773e-07	6.52349e-06	rs2070895|rs261290|rs2740488|rs429358
emb92	age-related macular degeneration, COVID-19	4	46	79	85.1191	2.79522e-07	1.19357e-05	rs2070895|rs261290|rs429358|rs576125
emb92	sodium measurement	4	139	79	26.4292	2.34762e-05	0.000588908	rs1260326|rs576125|rs601338|rs6453131
emb4	sodium measurement	3	139	44	35.9912	0.000108231	0.0022738	rs10776752|rs1275988|rs1591805
emb54	sodium measurement	4	139	18	141.542	5.27356e-08	2.67977e-06	rs11130213|rs12253527|rs13062093|rs56319902
emb59	sodium measurement	3	139	13	147.951	2.4498e-06	8.48898e-05	rs11130213|rs12253527|rs13062093
emb37	sodium measurement	3	139	38	42.1479	6.95694e-05	0.0015367	rs11130213|rs1421085|rs17298067
emb36	sodium measurement	3	139	20	86.804	9.66164e-06	0.000275542	rs11130213|rs12253527|rs13062093
emb92	quinone oxidoreductase-like protein 1 measurement	5	12	79	636.373	1.56426e-12	1.68425e-10	rs1260326|rs28601761|rs5112|rs7412|rs964184
emb14	quinone oxidoreductase-like protein 1 measurement	3	12	19	1364.95	4.22623e-09	2.77102e-07	rs28601761|rs5112|rs7412
emb79	quinone oxidoreductase-like protein 1 measurement	3	12	27	926.584	1.27469e-08	7.58074e-07	rs154487|rs5112|rs7412
emb37	quinone oxidoreductase-like protein 1 measurement	3	12	38	632.988	3.67228e-08	1.94228e-06	rs5112|rs7412|rs964184
emb7	quinone oxidoreductase-like protein 1 measurement	3	12	20	1259.96	4.97154e-09	3.22784e-07	rs5112|rs7412|rs964184
emb64	quinone oxidoreductase-like protein 1 measurement	3	12	27	926.584	1.27469e-08	7.58074e-07	rs28601761|rs5112|rs7412
emb29	quinone oxidoreductase-like protein 1 measurement	4	12	20	1965.82	2.83444e-12	2.94891e-10	rs1260326|rs28601761|rs5112|rs7412
emb12	quinone oxidoreductase-like protein 1 measurement	3	12	5	9316.68	4.36758e-11	3.81859e-09	rs28601761|rs5112|rs7412
emb20	quinone oxidoreductase-like protein 1 measurement	3	12	11	2815.5	7.20217e-10	5.28545e-08	rs28601761|rs5112|rs7412
emb117	dermatitis	3	14	25	828.879	1.65791e-08	9.54212e-07	rs12123821|rs61816766|rs7936323
emb107	dermatitis	3	14	5	8557.28	7.22604e-11	6.15773e-09	rs12123821|rs61816766|rs725613
emb4	mosquito bite reaction size measurement	3	18	44	325.086	2.13123e-07	9.36092e-06	rs154487|rs25882|rs2706362
emb79	mosquito bite reaction size measurement	3	18	27	552.925	4.72035e-08	2.42242e-06	rs154487|rs25882|rs2706362
emb86	mosquito bite reaction size measurement	3	18	13	1330.84	4.6263e-09	3.02186e-07	rs154487|rs25882|rs2706362
emb79	endothelial cell-selective adhesion molecule measurement	3	15	27	690.832	2.63418e-08	1.44607e-06	rs154487|rs576125|rs7853989
emb4	polycystic ovary syndrome	3	42	44	125.884	2.96556e-06	0.000100215	rs154487|rs25882|rs3764354
emb79	polycystic ovary syndrome	3	42	27	214.39	6.59827e-07	2.58479e-05	rs154487|rs25882|rs3764354
emb92	level of DnaJ homolog subfamily B member 1 in blood	3	12	79	290.761	3.42822e-07	1.43104e-05	rs1260326|rs7412|rs964184
emb7	level of DnaJ homolog subfamily B member 1 in blood	3	12	20	1259.96	4.97154e-09	3.22784e-07	rs3184504|rs7412|rs964184
emb64	level of interleukin-12 subunit beta in blood	3	68	27	128.837	2.86046e-06	9.71575e-05	rs2292238|rs3184504|rs3916
emb92	platelet endothelial cell adhesion molecule measurement	3	17	79	188.704	1.05514e-06	3.96894e-05	rs176694|rs576125|rs601338
emb79	platelet endothelial cell adhesion molecule measurement	3	17	27	598.716	3.93468e-08	2.0592e-06	rs154487|rs176694|rs576125
emb4	tryptophan betaine measurement	3	3	44		2.62981e-10	2.06739e-08	rs154487|rs25882|rs274550
emb79	tryptophan betaine measurement	3	3	27		5.80807e-11	5.00371e-09	rs154487|rs25882|rs274550
emb86	tryptophan betaine measurement	3	3	13		5.679e-12	5.68682e-10	rs154487|rs25882|rs274550
emb79	RAC-beta serine/threonine-protein kinase measurement	3	12	27	926.584	1.27469e-08	7.58074e-07	rs154487|rs5112|rs7412
emb4	asthma, chronic obstructive pulmonary disease	4	13	44	739.071	1.14397e-10	9.48632e-09	rs11586056|rs11655704|rs154487|rs25645
emb79	asthma, chronic obstructive pulmonary disease	4	13	27	1300.13	1.48164e-11	1.40032e-09	rs154487|rs1837253|rs25645|rs62193070
emb64	asthma, chronic obstructive pulmonary disease	3	13	27	842.73	1.65666e-08	9.53917e-07	rs2292238|rs25645|rs62193070
emb58	proteoglycan 3 measurement	3	35	16	486.741	7.2441e-08	3.58066e-06	rs13020553|rs1888909|rs25645
emb4	proteoglycan 3 measurement	3	35	44	153.324	1.69616e-06	6.10702e-05	rs13020553|rs154487|rs25645
emb117	proteoglycan 3 measurement	3	35	25	285.04	2.96569e-07	1.25803e-05	rs13020553|rs1888909|rs25645
emb52	proteoglycan 3 measurement	3	35	17	449.915	8.79326e-08	4.2499e-06	rs13020553|rs1888909|rs25645
emb79	proteoglycan 3 measurement	4	35	27	375.166	1.07849e-09	7.73501e-08	rs13020553|rs154487|rs1888909|rs25645
emb112	proteoglycan 3 measurement	3	35	11	775.763	2.13824e-08	1.19586e-06	rs1888909|rs25645|rs3184504
emb64	proteoglycan 3 measurement	3	35	27	259.804	3.76889e-07	1.5547e-05	rs13020553|rs25645|rs3184504
emb60	proteoglycan 3 measurement	3	35	14	564.141	4.71203e-08	2.42006e-06	rs13020553|rs1888909|rs25645
emb47	proteoglycan 3 measurement	3	35	13	623.76	3.70364e-08	1.95672e-06	rs13020553|rs1888909|rs25645
emb40	renal carcinoma	4	89	17	243.434	6.78834e-09	4.27457e-07	rs12253527|rs35640778|rs35902944|rs6089947
emb98	renal carcinoma	3	89	21	129.642	2.9477e-06	9.96894e-05	rs35640778|rs35902944|rs6089947
emb51	Glucocorticoid use measurement	3	25	7	2206.64	1.59689e-09	1.11867e-07	rs13020553|rs1837253|rs62193070
emb58	Glucocorticoid use measurement	3	25	16	693.634	2.54937e-08	1.40757e-06	rs13020553|rs1888909|rs25645
emb4	Glucocorticoid use measurement	5	25	44	429.936	5.04007e-12	5.07841e-10	rs11655704|rs13020553|rs25645|rs2706362|rs7936323
emb117	Glucocorticoid use measurement	7	25	25	1421.69	1.89319e-19	5.00964e-17	rs12123821|rs13020553|rs1888909|rs25645|rs340934|rs72743461|rs7936323
emb77	Glucocorticoid use measurement	3	25	17	668.137	3.09491e-08	1.67486e-06	rs13020553|rs25645|rs4739738
emb52	Glucocorticoid use measurement	6	25	17	1868.75	1.72401e-17	3.43814e-15	rs13020553|rs1888909|rs25645|rs340934|rs62193070|rs72928038
emb79	Glucocorticoid use measurement	7	25	27	1232.42	3.49579e-19	8.92221e-17	rs13020553|rs1837253|rs1888909|rs25645|rs2706362|rs62193070|rs72928038
emb86	Glucocorticoid use measurement	3	25	13	910.355	1.30296e-08	7.72227e-07	rs11655704|rs1888909|rs2706362
emb22	Glucocorticoid use measurement	7	25	13	4751.52	6.77738e-22	2.46937e-19	rs13020553|rs1837253|rs1888909|rs2292238|rs6897932|rs72928038|rs7936323
emb112	Glucocorticoid use measurement	3	25	11	1118.03	7.52079e-09	4.69197e-07	rs1888909|rs25645|rs72928038
emb64	Glucocorticoid use measurement	4	25	27	549.751	2.61274e-10	2.05622e-08	rs13020553|rs2292238|rs25645|rs62193070
emb60	Glucocorticoid use measurement	4	25	14	1284.87	1.49509e-11	1.412e-09	rs13020553|rs1888909|rs25645|rs62193070
emb120	Glucocorticoid use measurement	4	25	11	1900.3	4.93258e-12	4.98173e-10	rs12123821|rs25645|rs62193070|rs72743461
emb47	Glucocorticoid use measurement	5	25	13	2027.29	6.01903e-15	8.7305e-13	rs13020553|rs1888909|rs25645|rs62193070|rs72743461
emb58	asthma exacerbation measurement	5	13	16	3327.21	4.95288e-16	8.06458e-14	rs13020553|rs1888909|rs25645|rs34473775|rs3917238
emb4	asthma exacerbation measurement	5	13	44	1037.47	1.228e-13	1.49564e-11	rs13020553|rs25645|rs2706362|rs34473775|rs3917238
emb117	asthma exacerbation measurement	6	13	25	2786.76	2.39275e-18	5.24858e-16	rs13020553|rs1888909|rs25645|rs340934|rs34473775|rs3917238
emb77	asthma exacerbation measurement	4	13	17	2393.04	2.01144e-12	2.13381e-10	rs13020553|rs25645|rs34473775|rs3917238
emb52	asthma exacerbation measurement	5	13	17	3327.16	7.01589e-16	1.12053e-13	rs13020553|rs1888909|rs25645|rs340934|rs34473775
emb79	asthma exacerbation measurement	7	13	27	4087.48	1.25184e-21	4.32217e-19	rs13020553|rs1837253|rs1888909|rs25645|rs2706362|rs34473775|rs3917238
emb22	asthma exacerbation measurement	4	13	13	2957.65	6.04537e-13	6.83584e-11	rs13020553|rs1837253|rs1888909|rs3917238
emb112	asthma exacerbation measurement	3	13	11	2320.74	9.36198e-10	6.75941e-08	rs1888909|rs25645|rs34473775
emb64	asthma exacerbation measurement	3	13	27	842.73	1.65666e-08	9.53917e-07	rs13020553|rs25645|rs34473775
emb31	asthma exacerbation measurement	3	13	8	4292.69	3.17846e-10	2.46011e-08	rs13020553|rs1888909|rs3917238
emb60	asthma exacerbation measurement	5	13	14	5538.02	2.27052e-16	3.84188e-14	rs13020553|rs1888909|rs25645|rs34473775|rs3917238
emb47	asthma exacerbation measurement	4	13	13	2957.65	6.04537e-13	6.83584e-11	rs13020553|rs1888909|rs25645|rs34473775
emb4	drug use measurement, asthma	3	7	44	1258.5	9.18749e-09	5.62722e-07	rs13020553|rs2706362|rs7936323
emb117	drug use measurement, asthma	3	7	25	2206.64	1.59689e-09	1.11867e-07	rs13020553|rs1888909|rs7936323
emb79	drug use measurement, asthma	4	7	27	3569.66	7.26471e-13	8.11893e-11	rs13020553|rs1837253|rs1888909|rs2706362
emb22	drug use measurement, asthma	4	7	13	11652.3	2.96118e-14	3.89199e-12	rs13020553|rs1837253|rs1888909|rs7936323
emb92	level of eukaryotic-type beta-galactosidase in blood	3	23	79	132.314	2.73406e-06	9.33612e-05	rs188247550|rs429358|rs58542926
emb79	galectin-3-binding protein measurement	3	33	27	278.23	3.14348e-07	1.32391e-05	rs2706362|rs274550|rs576125
emb110	endometriosis	3	91	38	65.2739	1.96617e-05	0.000505105	rs3748136|rs7012637|rs7374375
emb92	Alzheimer disease	5	227	79	20.3258	7.79033e-06	0.000228012	rs2740488|rs429358|rs5112|rs6453131|rs7412
emb4	Alzheimer disease	5	227	44	38.5721	4.13323e-07	1.68993e-05	rs11655704|rs405697|rs429358|rs6859|rs7412
emb14	Alzheimer disease	3	227	19	55.9529	3.55629e-05	0.000848556	rs429358|rs5112|rs7412
emb79	Alzheimer disease	3	227	27	37.3313	0.000105224	0.00222051	rs429358|rs5112|rs7412
emb37	Alzheimer disease	3	227	38	25.5779	0.000295261	0.00553867	rs429358|rs5112|rs7412
emb7	Alzheimer disease	3	227	20	52.6011	4.17342e-05	0.000976119	rs429358|rs5112|rs7412
emb39	Alzheimer disease	3	227	14	81.179	1.35272e-05	0.000366673	rs429358|rs5112|rs7412
emb64	Alzheimer disease	3	227	27	37.3313	0.000105224	0.00222051	rs429358|rs5112|rs7412
emb29	Alzheimer disease	3	227	20	52.6011	4.17342e-05	0.000976119	rs429358|rs5112|rs7412
emb12	Alzheimer disease	3	227	5	449.744	3.80097e-07	1.56744e-05	rs429358|rs5112|rs7412
emb17	Alzheimer disease	3	227	3		3.82007e-08	2.0083e-06	rs429358|rs5112|rs7412
emb20	Alzheimer disease	3	227	11	111.973	6.17804e-06	0.000187144	rs429358|rs5112|rs7412
emb32	Alzheimer disease	4	227	5	1196.78	6.35913e-10	4.70678e-08	rs429358|rs5112|rs60049679|rs7412
emb33	Alzheimer disease	3	227	4	903.642	1.5242e-07	6.95166e-06	rs429358|rs5112|rs7412
emb50	Alzheimer disease	3	227	3		3.82007e-08	2.0083e-06	rs429358|rs5112|rs7412
emb98	Alzheimer disease	4	227	21	70.4903	7.29472e-07	2.82677e-05	rs12419692|rs429358|rs5112|rs7412
emb99	Alzheimer disease	5	227	6	1510.39	2.53578e-12	2.65204e-10	rs429358|rs5112|rs62119267|rs7412|rs8113311
emb92	level of serine protease inhibitor Kazal-type 5 in blood	4	26	79	161.563	2.607e-08	1.43388e-06	rs1260326|rs4240624|rs576125|rs601338
[truncated: 13,341,024 more chars]
